# Omics Integration Uncovers Mechanisms Associated with HIV Viral Load and Potential Therapeutic Insights

**DOI:** 10.1101/2025.07.29.25332397

**Authors:** Kyle A. Sullivan, Melyssa S. Minto, Xinyu Zhang, William Carr, Bryan C. Quach, Caryn Willis, Alice Townsend, Peter Kruse, Matthew Lane, Richard Morgan, Ke Xu, Bradley E. Aouizerat, Dana B. Hancock, Daniel A. Jacobson, Eric O. Johnson

**Affiliations:** Computational and Predictive Biology Group, Biosciences Division, Oak Ridge National Laboratory, Oak Ridge, TN; GenOmics and Translational Research Center, RTI International, Research Triangle Park, NC; Department of Psychiatry, Yale School of Medicine, New Haven, CT; Department of Biology, Medgar Evers College, City University of New York, Brooklyn, NY; Bredesen Center for Interdisciplinary Research and Graduate Education, University of Tennessee-Knoxville, Knoxville, TN; Veterans Affairs Connecticut Healthcare System, West Haven, CT; Biomedical Informatics and Data Science, New Haven, CT; Translational Research Center, College of Dentistry, New York University, New York, NY; Fellow Program, RTI International, Research Triangle Park, NC

## Abstract

While antiretroviral therapy (ART) has significantly improved disease prognosis in people with HIV (PWH), understanding the biological mechanisms underlying plasma HIV-1 RNA viral load (VL) can inform additional strategies to slow HIV/AIDS disease progression. Here, we integrated multi-omic datasets and used two machine learning network biology tools (GRIN and MENTOR) to identify biological mechanisms associated with VL across 10 cohorts from multiple omics data sets. We integrated the following gene sets: 3 genes from HIV set point VL GWAS, 258 genes whose expression was associated with set point VL in CD4+ T-cells, 143 genes based on DNA methylation associations with VL, and 8 genes previously known to affect the pharmacokinetics of ART. Using GRIN, we retained 194 VL genes based on their high network interconnectivity. We then used MENTOR to collaboratively interpret subsets of these genes and identified the following biological processes: cell cycle checkpoint pathways associated with non-AIDS defining cancers, oxidative stress, viral replication, and interferon signaling. Using these network tools for multi-omic integration, we present a conceptual model of mechanisms underlying HIV VL, and identify drug repurposing candidates to complement existing ART to enhance treatment response and reduce HIV-related comorbidities.

## Supplementary Tables 1-11 for "Omics Integration Uncovers Mechanisms Associated with HIV Viral Load and Potential Therapeutic Insights" (part 1 of 2)

### Sheet: TableOfContents
Supplementary Tables Table of Contents
Table	Description
Supplementary Table 1	Genes identified by meta-epigenome-wide association study (EWAS) of HIV-1 viral load using 450k and EPIC arrays from VACS cohort at FDR < 0.1.
Supplementary Table 2	Genes identified by meta-EWAS of HIV-1 viral load using 450k and EPIC arrays from VACS cohort at Bonferroni < 0.01.
Supplementary Table 3	Average effect size across all CpG probes by nearest gene from meta-EWAS of HIV-1 viral load using 450k and EPIC arrays from VACS cohort at Bonferroni < 0.01.
Supplementary Table 4	Genes associated with alleles identified by HIV set point viral load GWAS.
Supplementary Table 5	Genes previously associated with genetic variants known to affect the pharmacokinetics of anti-HIV drugs.
Supplementary Table 6	Genes identified by differential gene expression from CD4+ T-cells at high set point viral load from subjects pre-antiretroviral therapy (ART).
Supplementary Table 7	All 382 multi-omic HIV viral load genes considered prior to GRIN.
Supplementary Table 8	All 188 multi-omic HIV viral load genes removed by GRIN.
Supplementary Table 9	All 194 topologically connected HIV viral load genes retained by GRIN and MENTOR clade number.
Supplementary Table 10	Druggable gene targets from multi-omic genes identified by DrugBank.
Supplementary Table 11	Gene targets of antiretroviral therapies based on DrugBank.

### Sheet: SuppTable1
Omics_DataType	Methylation Probe	Chromosome	MethylationProbeLocation_GRCh37	Nearest_gene(s)	P.EPIC	Effect_EPIC	SE_EPIC	P.450K	Effect_450k	SE_450k	Zscore	Meta P	Direction	HetChiSq	HetDf	Hat P	BH_FDR_padj	Bonferroni_padj	Mean_Effect_EPIC_450k
EWAS_EPIC_450k	cg01028142	2	7004578	CMPK2	3.85e-17	-0.0364	0.00413	1.02e-44	-0.0772	0.00488	-15.834	1.821e-56	--	16.989	1	3.759e-05	7.44e-51	7.44e-51	-0.0568
EWAS_EPIC_450k	cg08122652	3	122281939	PARP9;DTX3L	1.09e-17	-0.0398	0.00443	5.16e-43	-0.0827	0.00536	-15.742	7.844e-56	--	14.581	1	0.0001343	1.6e-50	3.2e-50	-0.06125
EWAS_EPIC_450k	cg22930808	3	122281881	PARP9;DTX3L	2.76e-13	-0.0417	0.00551	1.85e-47	-0.106	0.00645	-15.349	3.613e-53	--	27.197	1	1.838e-07	3.71e-48	1.48e-47	-0.07385
EWAS_EPIC_450k	cg08926253	11	614761	IRF7;IRF7;IRF7	1.17e-18	-0.024	0.00259	3.09e-38	-0.0473	0.00331	-15.348	3.635e-53	--	9.336	1	0.002247	3.71e-48	1.49e-47	-0.03565
EWAS_EPIC_450k	cg06188083	10	91093005	IFIT3;IFIT3	1.31e-15	-0.0326	0.00391	1.88e-40	-0.0724	0.00483	-15.031	4.611e-51	--	15.276	1	9.29e-05	3.77e-46	1.88e-45	-0.0525
EWAS_EPIC_450k	cg13304609	1	79085162	IFI44L	4.15e-16	-0.0373	0.00439	3.04e-35	-0.0648	0.00477	-14.482	1.586e-47	--	9.909	1	0.001645	1.08e-42	6.48e-42	-0.05105
EWAS_EPIC_450k	cg16400320	8	144105210		4.94e-16	-0.0132	0.00156	7.35e-32	-0.0248	0.00194	-14.017	1.22e-44	--	7.316	1	0.006834	7.12e-40	4.98e-39	-0.019
EWAS_EPIC_450k	cg26312951	21	42797847	MX1;MX1	5.89e-12	-0.0267	0.00376	1.49e-38	-0.0428	0.00298	-14.006	1.434e-44	--	19.808	1	8.562e-06	7.32e-40	5.86e-39	-0.03475
EWAS_EPIC_450k	cg19371652	12	113415883	OAS2;OAS2;OAS2	1.12e-15	-0.0163	0.00196	2.1e-31	-0.0244	0.0019	-13.884	7.963e-44	--	7.351	1	0.006703	3.61e-39	3.25e-38	-0.02035
EWAS_EPIC_450k	cg11829870	22	50988451	KLHDC7B;KLHDC7B	3.61e-13	-0.0151	0.002	4.22e-35	-0.0283	0.00209	-13.846	1.349e-43	--	13.946	1	0.0001881	5.51e-39	5.51e-38	-0.0217
EWAS_EPIC_450k	cg12906975	8	144105259		1.88e-13	-0.0138	0.00181	4.74e-33	-0.0302	0.00231	-13.638	2.365e-42	--	11.546	1	0.0006789	8.78e-38	9.66e-37	-0.022
EWAS_EPIC_450k	cg16785077	21	42791867	MX1	6.19e-13	-0.0141	0.00189	2.37e-33	-0.0286	0.00218	-13.564	6.565e-42	--	12.613	1	0.000383	2.24e-37	2.68e-36	-0.02135
EWAS_EPIC_450k	cg16644494	22	50971601	ODF3B	6.19e-15	-0.016	0.00197	3.64e-28	-0.0219	0.00185	-13.274	3.266e-40	--	5.732	1	0.01666	1.03e-35	1.33e-34	-0.01895
EWAS_EPIC_450k	cg17114584	11	613792	IRF7;IRF7;IRF7	2.83e-13	-0.0219	0.0029	3.34e-30	-0.0372	0.00302	-13.21	7.725e-40	--	9.236	1	0.002374	2.25e-35	3.16e-34	-0.02955
EWAS_EPIC_450k	cg12013713	7	139760671	PARP12	1.78e-12	-0.019	0.00262	5.87e-31	-0.034	0.0027	-13.135	2.071e-39	--	11.038	1	0.0008927	5.64e-35	8.46e-34	-0.0265
EWAS_EPIC_450k	cg03848588	9	32525008	DDX58	9.15e-12	-0.0113	0.00161	6.02e-32	-0.0224	0.00175	-13.106	3.057e-39	--	13.124	1	0.0002915	7.81e-35	1.25e-33	-0.01685
EWAS_EPIC_450k	cg02247863	22	50983415		6.9e-14	-0.013	0.00168	2.52e-25	-0.0199	0.00179	-12.628	1.472e-36	--	4.747	1	0.02935	3.54e-32	6.01e-31	-0.01645
EWAS_EPIC_450k	cg14864167	8	66751182	PDE7A	1.26e-10	-0.0345	0.00522	2.44e-28	-0.0583	0.00491	-12.323	6.832e-35	--	11.409	1	0.0007307	1.55e-30	2.79e-29	-0.0464
EWAS_EPIC_450k	cg03753191	13	43566902	EPSTI1;EPSTI1	1.04e-13	-0.0104	0.00135	3.15e-23	-0.0125	0.00119	-12.26	1.479e-34	--	3.537	1	0.06002	3.18e-30	6.04e-29	-0.01145
EWAS_EPIC_450k	cg11791770	11	611791	PHRF1	1.27e-10	-0.00682	0.00103	2.19e-27	-0.0167	0.00144	-12.183	3.849e-34	--	10.476	1	0.00121	7.86e-30	1.57e-28	-0.01176
EWAS_EPIC_450k	cg14293575	22	18635460	USP18	8.88e-09	-0.0256	0.00435	1.59e-30	-0.0639	0.00515	-12.147	5.945e-34	--	17.4	1	3.028e-05	1.16e-29	2.43e-28	-0.04475
EWAS_EPIC_450k	cg03587597	8	144105055		6.95e-12	-0.0102	0.00144	6.48e-25	-0.0147	0.00133	-12.115	8.839e-34	--	6.534	1	0.01058	1.62e-29	3.61e-28	-0.01245
EWAS_EPIC_450k	cg10552523	11	313478	IFITM1	9.1e-09	-0.0133	0.00226	2.69e-30	-0.0312	0.00252	-12.112	9.097e-34	--	17.154	1	3.447e-05	1.62e-29	3.72e-28	-0.02225
EWAS_EPIC_450k	cg24304309	1	154577895	ADAR;ADAR;ADAR;ADAR	1.48e-12	-0.0137	0.00187	1.95e-22	-0.0203	0.00197	-11.875	1.591e-32	--	4.005	1	0.04536	2.71e-28	6.5e-27	-0.017
EWAS_EPIC_450k	cg06981309	3	146260954	PLSCR1	5.95e-07	-0.0175	0.00345	1.56e-30	-0.0547	0.0044	-11.607	3.793e-31	--	22.121	1	2.56e-06	6.2e-27	1.55e-25	-0.0361
EWAS_EPIC_450k	cg12461141	11	5710654	TRIM22	5.96e-10	-0.0142	0.00223	1.6e-24	-0.029	0.00267	-11.577	5.377e-31	--	8.768	1	0.003066	8.45e-27	2.2e-25	-0.0216
EWAS_EPIC_450k	cg01079652	1	79118191	IFI44	2.87e-09	-0.0359	0.0059	2.93e-25	-0.0481	0.00434	-11.511	1.159e-30	--	10.592	1	0.001136	1.75e-26	4.74e-25	-0.042
EWAS_EPIC_450k	cg14750551	3	122401343	PARP14	4e-11	-0.0165	0.00243	1.11e-21	-0.0211	0.00208	-11.413	3.588e-30	--	4.861	1	0.02747	5.24e-26	1.47e-24	-0.0188
EWAS_EPIC_450k	cg03038262	11	315262	IFITM1	1.08e-06	-0.0131	0.00265	2.86e-29	-0.0372	0.00307	-11.346	7.758e-30	--	21.191	1	4.158e-06	1.09e-25	3.17e-24	-0.02515
EWAS_EPIC_450k	cg07596065	22	50984393		3.2e-10	-0.0105	0.00163	2.29e-22	-0.0166	0.00161	-11.302	1.289e-29	--	6.457	1	0.01105	1.76e-25	5.27e-24	-0.01355
EWAS_EPIC_450k	cg08818207	6	32820355	TAP1	1.47e-09	-0.0167	0.00269	5.06e-23	-0.0329	0.00314	-11.236	2.709e-29	--	7.946	1	0.00482	3.57e-25	1.11e-23	-0.0248
EWAS_EPIC_450k	cg03110996	2	191883483		1.42e-10	-0.0129	0.00196	6.63e-21	-0.0228	0.00231	-11.147	7.429e-29	--	4.861	1	0.02747	9.49e-25	3.04e-23	-0.01785
EWAS_EPIC_450k	cg22862003	21	42797588	MX1;MX1	3.68e-06	-0.0214	0.00457	3.11e-28	-0.0622	0.00525	-11.02	3.056e-28	--	21.39	1	3.747e-06	3.78e-24	1.25e-22	-0.0418
EWAS_EPIC_450k	cg03607951	1	79085586	IFI44L	5.65e-07	-0.0221	0.00435	2.94e-26	-0.0521	0.00459	-10.995	4.038e-28	--	16.524	1	4.803e-05	4.85e-24	1.65e-22	-0.0371
EWAS_EPIC_450k	cg22016995	11	614787	IRF7;IRF7;IRF7	2.25e-08	-0.0162	0.00284	1.61e-23	-0.0363	0.00342	-10.991	4.245e-28	--	10.366	1	0.001284	4.96e-24	1.73e-22	-0.02625
EWAS_EPIC_450k	cg04582010	11	313120	IFITM1	3.23e-06	-0.0154	0.00327	2.01e-27	-0.0436	0.00375	-10.921	9.165e-28	--	20.117	1	7.284e-06	1.03e-23	3.74e-22	-0.0295
EWAS_EPIC_450k	cg09026253	11	313267	IFITM1	5.7e-06	-0.00985	0.00214	5.68e-28	-0.0302	0.00256	-10.917	9.583e-28	--	21.624	1	3.317e-06	1.03e-23	3.92e-22	-0.020025
EWAS_EPIC_450k	cg00533183	6	32810742	PSMB8;PSMB8	4.26e-07	-0.00773	0.0015	1.73e-25	-0.0222	0.00199	-10.917	9.59e-28	--	15.271	1	9.311e-05	1.03e-23	3.92e-22	-0.014965
EWAS_EPIC_450k	cg01190666	20	62204908	PRIC285	1.47e-08	-0.0116	0.002	1.07e-22	-0.0229	0.0022	-10.91	1.029e-27	--	9.199	1	0.002422	1.08e-23	4.2e-22	-0.01725
EWAS_EPIC_450k	cg23352030	20	62198469	PRIC285;PRIC285	3.44e-07	0.0146	0.00282	3.96e-25	0.0358	0.00324	10.89	1.28e-27	++	14.616	1	0.0001318	1.31e-23	5.23e-22	0.0252
EWAS_EPIC_450k	cg05552874	10	91153143	IFIT1	6.4e-07	-0.0196	0.00388	1.69e-25	-0.0548	0.00492	-10.862	1.741e-27	--	15.715	1	7.363e-05	1.73e-23	7.11e-22	-0.0372
EWAS_EPIC_450k	cg05883128	4	169239131	DDX60	3.4e-06	-0.0152	0.00323	1.45e-26	-0.0508	0.00445	-10.786	4.019e-27	--	19.032	1	1.285e-05	3.91e-23	1.64e-21	-0.033
EWAS_EPIC_450k	cg11694510	11	313354	IFITM1	1.62e-06	-0.00749	0.00154	7.97e-26	-0.0201	0.00179	-10.782	4.202e-27	--	17.165	1	3.427e-05	3.99e-23	1.72e-21	-0.013795
EWAS_EPIC_450k	cg10778971	14	94577101	IFI27;IFI27;IFI27;IFI27	1.48e-06	-0.0108	0.00221	2.54e-25	-0.0268	0.00242	-10.718	8.414e-27	--	16.418	1	5.079e-05	7.81e-23	3.44e-21	-0.0188
EWAS_EPIC_450k	cg14392283	8	144103587	LY6E;LY6E	3.52e-06	-0.0118	0.00251	2.16e-23	-0.0293	0.00277	-10.289	7.88e-25	--	14.951	1	0.0001104	7.15e-21	3.22e-19	-0.02055
EWAS_EPIC_450k	cg00676801	2	191876673	STAT1;STAT1	7.54e-08	-0.0102	0.00187	5.02e-20	-0.0232	0.00241	-10.256	1.112e-24	--	7.707	1	0.005502	9.88e-21	4.54e-19	-0.0167
EWAS_EPIC_450k	cg24002003	15	101668143		6.23e-10	-0.00955	0.00151	1.59e-16	-0.0127	0.00147	-10.192	2.156e-24	--	2.429	1	0.1191	1.87e-20	8.81e-19	-0.011125
EWAS_EPIC_450k	cg25178683	17	76976267	LGALS3BP	1.85e-08	-0.0152	0.00265	2.61e-18	-0.0286	0.00312	-10.127	4.183e-24	--	5.249	1	0.02196	3.56e-20	1.71e-18	-0.0219
EWAS_EPIC_450k	cg07123796	1	950971		9.75e-10	-0.00812	0.0013	3.66e-16	-0.0185	0.00218	-10.071	7.427e-24	--	2.362	1	0.1243	6.19e-20	3.03e-18	-0.01331
EWAS_EPIC_450k	cg16016431	11	611390	PHRF1	1.05e-06	-0.0066	0.00133	1.61e-20	-0.00801	0.000819	-9.987	1.73e-23	--	10.306	1	0.001326	1.41e-19	7.07e-18	-0.007305
EWAS_EPIC_450k	cg26979537	19	48016860	NAPA	4.27e-10	-0.00582	0.000909	5.46e-15	-0.00727	0.000896	-9.93	3.068e-23	--	1.458	1	0.2272	2.46e-19	1.25e-17	-0.006545
EWAS_EPIC_450k	cg15065340	3	195632915	TNK2	2.81e-06	-0.0178	0.00375	1.6e-20	-0.032	0.00327	-9.847	7.085e-23	--	11.217	1	0.0008104	5.57e-19	2.89e-17	-0.0249
EWAS_EPIC_450k	cg21549285	21	42799141	MX1;MX1	6.27e-05	-0.0299	0.00738	1.96e-23	-0.0788	0.00744	-9.842	7.398e-23	--	18.649	1	1.571e-05	5.7e-19	3.02e-17	-0.05435
EWAS_EPIC_450k	cg11702942	8	144102584	LY6E;LY6E	0.000168	-0.00854	0.00225	2.99e-24	-0.0258	0.00238	-9.801	1.117e-22	--	21.329	1	3.869e-06	8.45e-19	4.56e-17	-0.01717
EWAS_EPIC_450k	cg05309505	11	612837	IRF7;IRF7;IRF7	1.48e-07	-0.00297	0.000556	1.09e-17	-0.00308	0.000344	-9.749	1.872e-22	--	5.924	1	0.01493	1.39e-18	7.65e-17	-0.003025
EWAS_EPIC_450k	cg01309328	6	32811253	PSMB8;PSMB8	3.37e-07	-0.00944	0.00182	4.94e-18	-0.0192	0.00212	-9.702	2.944e-22	--	6.793	1	0.009152	2.15e-18	1.2e-16	-0.01432
EWAS_EPIC_450k	cg02314339	10	91020653		2.07e-08	-0.00908	0.00159	5.42e-16	-0.0194	0.00231	-9.675	3.838e-22	--	3.453	1	0.06314	2.75e-18	1.57e-16	-0.01424
EWAS_EPIC_450k	cg14951497	2	191875807	STAT1;STAT1	2.25e-07	-0.011	0.00209	1.74e-17	-0.0199	0.00224	-9.655	4.671e-22	--	6.001	1	0.01429	3.29e-18	1.91e-16	-0.01545
EWAS_EPIC_450k	cg24898914	6	32810706	PSMB8;PSMB8	1.95e-05	-0.00542	0.00125	1.87e-20	-0.0153	0.00157	-9.54	1.433e-21	--	13.156	1	0.0002867	9.92e-18	5.85e-16	-0.01036
EWAS_EPIC_450k	cg07285983	1	174844490	RABGAP1L;RABGAP1L	1.53e-06	-0.016	0.00328	6.8e-18	-0.029	0.00322	-9.467	2.885e-21	--	7.763	1	0.005332	1.96e-17	1.18e-15	-0.0225
EWAS_EPIC_450k	cg22282590	19	17514117	BST2	1.28e-09	-0.00626	0.00101	6.26e-13	-0.00828	0.00112	-9.371	7.16e-21	--	0.785	1	0.3757	4.8e-17	2.93e-15	-0.00727
EWAS_EPIC_450k	cg27271532	11	612762	IRF7;IRF7;IRF7	3.19e-07	-0.00565	0.00109	7.01e-16	-0.0122	0.00145	-9.301	1.397e-20	--	4.76	1	0.02912	9.21e-17	5.71e-15	-0.008925
EWAS_EPIC_450k	cg11601443	12	113415930	OAS2;OAS2;OAS2	1.04e-06	-0.00706	0.00142	1.69e-16	-0.0149	0.00174	-9.258	2.078e-20	--	6.072	1	0.01373	1.35e-16	8.49e-15	-0.01098
EWAS_EPIC_450k	cg22713958	17	76976245	LGALS3BP	1.63e-07	-0.00862	0.00162	3.29e-15	-0.0178	0.00218	-9.256	2.115e-20	--	3.833	1	0.05026	1.35e-16	8.64e-15	-0.01321
EWAS_EPIC_450k	cg05432003	11	312518	IFITM1	0.000294	-0.0116	0.00317	2.75e-21	-0.0304	0.00304	-9.217	3.046e-20	--	17.865	1	2.372e-05	1.91e-16	1.24e-14	-0.021
EWAS_EPIC_450k	cg23570810	11	315102	IFITM1	0.00164	-0.01	0.00316	1.05e-22	-0.0416	0.00401	-9.115	7.851e-20	--	23.005	1	1.616e-06	4.86e-16	3.21e-14	-0.0258
EWAS_EPIC_450k	cg27456769	12	3979720	PARP11	0.000151	-0.0069	0.0018	8.72e-20	-0.0101	0.00105	-9.08	1.084e-19	--	14.789	1	0.0001202	6.61e-16	4.43e-14	-0.0085
EWAS_EPIC_450k	cg00598235	4	17580680	LAP3	6.01e-05	-0.00577	0.00142	8.32e-19	-0.0192	0.00207	-9.066	1.239e-19	--	12.337	1	0.0004442	7.44e-16	5.06e-14	-0.012485
EWAS_EPIC_450k	cg07107453	1	79114976	IFI44	2.97e-07	-0.0133	0.00254	2.67e-14	-0.0282	0.00357	-8.99	2.467e-19	--	3.408	1	0.06487	1.46e-15	1.01e-13	-0.02075
EWAS_EPIC_450k	cg24459792	1	31230846	LAPTM5	3.53e-06	0.00348	0.000739	8.59e-16	0.00632	0.000756	8.944	3.74e-19	++	6.232	1	0.01255	2.18e-15	1.53e-13	0.0049
EWAS_EPIC_450k	cg01971407	11	313624	IFITM1	0.000627	-0.00709	0.00206	1.76e-20	-0.0221	0.00226	-8.937	4.007e-19	--	17.872	1	2.363e-05	2.31e-15	1.64e-13	-0.014595
EWAS_EPIC_450k	cg18686270	3	146258875	PLSCR1	2.96e-05	-0.0104	0.00247	6.89e-17	-0.0173	0.00198	-8.828	1.066e-18	--	9.215	1	0.0024	6.05e-15	4.36e-13	-0.01385
EWAS_EPIC_450k	cg07833467	22	50986511	KLHDC7B;KLHDC7B	4.36e-06	-0.0191	0.0041	2.43e-15	-0.0398	0.0048	-8.823	1.112e-18	--	5.932	1	0.01487	6.22e-15	4.54e-13	-0.02945
EWAS_EPIC_450k	cg19974879	11	611692	PHRF1	3.35e-05	-0.00217	0.000517	5.83e-17	-0.0037	0.000424	-8.822	1.129e-18	--	9.422	1	0.002144	6.23e-15	4.61e-13	-0.002935
EWAS_EPIC_450k	cg25800166	12	113375896	OAS3	1e-05	-0.0095	0.00212	5.92e-16	-0.0237	0.00281	-8.819	1.154e-18	--	7.199	1	0.007296	6.29e-15	4.71e-13	-0.0166
EWAS_EPIC_450k	cg05201185	6	30459139	HLA-E	1.19e-06	-0.0128	0.00259	2.22e-14	-0.0179	0.00226	-8.816	1.191e-18	--	4.206	1	0.04028	6.4e-15	4.87e-13	-0.01535
EWAS_EPIC_450k	cg07474842	6	136915088	MAP3K5	3.69e-05	0.00529	0.00127	1.26e-16	0.0132	0.00153	8.742	2.295e-18	++	9.12	1	0.002529	1.22e-14	9.38e-13	0.009245
EWAS_EPIC_450k	cg24819835	4	15780011	CD38;CD38	1.29e-08	-0.00442	0.000762	5.05e-11	-0.00584	0.000866	-8.66	4.698e-18	--	0.5	1	0.4793	2.46e-14	1.92e-12	-0.00513
EWAS_EPIC_450k	cg18749404	17	76975944	LGALS3BP;LGALS3BP	2.06e-06	-0.00768	0.00159	5.62e-14	-0.0178	0.00229	-8.653	5.029e-18	--	4.169	1	0.04118	2.6e-14	2.05e-12	-0.01274
EWAS_EPIC_450k	cg06603074	18	60192893	ZCCHC2	6.61e-08	-0.0129	0.00234	8.73e-12	-0.0224	0.00319	-8.636	5.821e-18	--	1.19	1	0.2754	2.97e-14	2.38e-12	-0.01765
EWAS_EPIC_450k	cg17267239	1	173640200	ANKRD45	8.48e-07	-0.00687	0.00137	2.81e-13	-0.0122	0.00162	-8.629	6.174e-18	--	3.118	1	0.07744	3.11e-14	2.52e-12	-0.009535
EWAS_EPIC_450k	cg12017894	22	50989632	C22orf41	1.1e-08	-0.0054	0.000925	9.79e-11	-0.00852	0.00128	-8.61	7.285e-18	--	0.381	1	0.5369	3.63e-14	2.98e-12	-0.00696
EWAS_EPIC_450k	cg07312240	16	11406995		0.00102	-0.00479	0.00145	6.29e-19	-0.00897	0.000961	-8.568	1.052e-17	--	16.354	1	5.255e-05	5.18e-14	4.3e-12	-0.00688
EWAS_EPIC_450k	cg21222743	6	31543545	TNF	0.000299	0.00643	0.00176	2.7e-17	0.0151	0.0017	8.505	1.818e-17	++	12.296	1	0.0004539	8.84e-14	7.43e-12	0.010765
EWAS_EPIC_450k	cg03242471	2	8627966		0.00122	0.00409	0.00126	5.26e-18	0.0121	0.00134	8.364	6.046e-17	++	15.279	1	9.276e-05	2.91e-13	2.47e-11	0.008095
EWAS_EPIC_450k	cg10717214	6	31543557	TNF	0.00612	0.00423	0.00153	2.41e-19	0.0158	0.00167	8.254	1.529e-16	++	20.253	1	6.783e-06	7.26e-13	6.25e-11	0.010015
EWAS_EPIC_450k	cg21366673	6	30459512	HLA-E	2.18e-06	-0.00901	0.00187	5.49e-12	-0.0182	0.00257	-8.207	2.262e-16	--	2.573	1	0.1087	1.06e-12	9.24e-11	-0.013605
EWAS_EPIC_450k	cg25261361	8	145057101	PARP10	2.07e-07	-0.0043	0.000814	1.59e-10	-0.00894	0.00136	-8.186	2.692e-16	--	0.865	1	0.3523	1.25e-12	1.1e-10	-0.00662
EWAS_EPIC_450k	cg01721555	3	122401300	PARP14	1.96e-05	-0.00974	0.00225	2.24e-13	-0.0115	0.00151	-8.183	2.762e-16	--	5.044	1	0.02471	1.27e-12	1.13e-10	-0.01062
EWAS_EPIC_450k	cg01924952	2	8627933		0.0137	0.00345	0.00139	5.96e-20	0.0167	0.00174	8.164	3.252e-16	++	23.064	1	1.567e-06	1.48e-12	1.33e-10	0.010075
EWAS_EPIC_450k	cg27486585	6	30459595	HLA-E	1.34e-07	-0.0099	0.00184	3.96e-10	-0.0167	0.00261	-8.145	3.791e-16	--	0.598	1	0.4394	1.7e-12	1.55e-10	-0.0133
EWAS_EPIC_450k	cg06226703	2	201242945	SPATS2L;SPATS2L;SPATS2L;SPATS2L	0.0003	-0.00436	0.0012	2.06e-15	-0.00791	0.00096	-8.139	3.976e-16	--	9.829	1	0.001718	1.75e-12	1.62e-10	-0.006135
EWAS_EPIC_450k	cg17836612	17	76976357	LGALS3BP	7.54e-06	-0.00895	0.00197	1.69e-12	-0.017	0.00233	-8.139	3.984e-16	--	3.622	1	0.05703	1.75e-12	1.63e-10	-0.012975
EWAS_EPIC_450k	cg03755158	11	612680	IRF7;IRF7;IRF7	0.000408	-0.00338	0.000948	1.3e-15	-0.0118	0.00142	-8.122	4.596e-16	--	10.446	1	0.001229	2e-12	1.88e-10	-0.00759
EWAS_EPIC_450k	cg22260958	12	113375880	OAS3	3.13e-06	-0.0162	0.00342	7.76e-12	-0.0141	0.002	-8.12	4.662e-16	--	2.626	1	0.1051	2e-12	1.9e-10	-0.01515
EWAS_EPIC_450k	cg05543864	22	24979755	GGT1;GGT1	6.25e-06	-0.00769	0.00168	3.78e-12	-0.0141	0.00197	-8.089	6.037e-16	--	3.221	1	0.07272	2.57e-12	2.47e-10	-0.010895
EWAS_EPIC_450k	cg18434560	11	317767		0.000343	-0.00567	0.00157	3.47e-15	-0.015	0.00183	-8.069	7.091e-16	--	9.692	1	0.001851	2.99e-12	2.9e-10	-0.010335
EWAS_EPIC_450k	cg03185752	1	954631	AGRN	7.99e-06	0.00458	0.00101	4.48e-12	0.00649	0.000911	8.034	9.403e-16	++	3.291	1	0.06967	3.92e-12	3.84e-10	0.005535
EWAS_EPIC_450k	cg12681001	6	31543540	TNF	0.00649	0.00441	0.00161	1.38e-17	0.0137	0.00154	7.921	2.355e-15	++	17.543	1	2.81e-05	9.72e-12	9.62e-10	0.009055
EWAS_EPIC_450k	cg23235965	6	30459540	HLA-E	0.00583	-0.00806	0.00291	2e-17	-0.0166	0.00187	-7.916	2.45e-15	--	17.082	1	3.581e-05	1e-11	1e-09	-0.01233
EWAS_EPIC_450k	cg08539067	3	49395985	GPX1;GPX1	0.000195	-0.00337	0.000895	7.21e-14	-0.00506	0.000654	-7.9	2.784e-15	--	7.475	1	0.006255	1.13e-11	1.14e-09	-0.004215
EWAS_EPIC_450k	cg27540367	19	41848134	TGFB1	0.0011	0.00409	0.00124	2.32e-15	0.0117	0.00142	7.878	3.329e-15	++	11.362	1	0.0007494	1.33e-11	1.36e-09	0.007895
EWAS_EPIC_450k	cg08099136	6	32811251	PSMB8;PSMB8	0.000124	-0.00804	0.00207	2.25e-13	-0.0184	0.00243	-7.875	3.409e-15	--	6.489	1	0.01085	1.34e-11	1.39e-09	-0.01322
EWAS_EPIC_450k	cg20586531	3	146263147	PLSCR1	8.87e-08	-0.0069	0.00127	6.93e-09	-0.00869	0.00147	-7.875	3.42e-15	--	0.152	1	0.6965	1.34e-11	1.4e-09	-0.007795
EWAS_EPIC_450k	cg03699074	16	88849875	FAM38A	5.18e-06	-0.00713	0.00154	4.77e-11	-0.0101	0.00149	-7.86	3.851e-15	--	2.264	1	0.1324	1.5e-11	1.57e-09	-0.008615
EWAS_EPIC_450k	cg20652371	6	30459295	HLA-E	3.92e-05	-0.0062	0.00149	2.84e-12	-0.0137	0.0019	-7.827	4.989e-15	--	4.441	1	0.03509	1.92e-11	2.04e-09	-0.00995
EWAS_EPIC_450k	cg04425624	6	31543565	TNF	0.0194	0.00421	0.00179	1.54e-18	0.0225	0.00244	7.822	5.207e-15	++	21.491	1	3.555e-06	1.99e-11	2.13e-09	0.013355
EWAS_EPIC_450k	cg13130398	1	174844397	RABGAP1L;RABGAP1L	1.2e-07	-0.0146	0.00271	9.41e-09	-0.0105	0.00179	-7.799	6.231e-15	--	0.153	1	0.6952	2.36e-11	2.55e-09	-0.01255
EWAS_EPIC_450k	cg25652701	7	105348517	ATXN7L1	0.00446	0.00367	0.00128	2.22e-16	0.0175	0.00205	7.779	7.321e-15	++	14.973	1	0.000109	2.74e-11	2.99e-09	0.010585
EWAS_EPIC_450k	cg09329097	2	55919983	PNPT1	0.00137	-0.00445	0.00138	5.26e-15	-0.01	0.00124	-7.761	8.397e-15	--	11.167	1	0.0008328	3.12e-11	3.43e-09	-0.007225
EWAS_EPIC_450k	cg26234900	6	32820214	TAP1	6.48e-06	-0.0051	0.00112	1.2e-10	-0.011	0.00166	-7.729	1.085e-14	--	2.07	1	0.1502	3.99e-11	4.43e-09	-0.00805
EWAS_EPIC_450k	cg14870271	17	76976010	LGALS3BP;LGALS3BP	NA	NA	NA	1.45e-14	-0.0191	0.0024	-7.692	1.45e-14	-?	0	0	1	5.29e-11	5.92e-09	-0.0191
EWAS_EPIC_450k	cg04927537	17	76976091	LGALS3BP	5.8e-05	-0.0128	0.00316	7.47e-12	-0.0251	0.00356	-7.666	1.774e-14	--	4.299	1	0.03813	6.41e-11	7.25e-09	-0.01895
EWAS_EPIC_450k	cg02519879	3	122286677	DTX3L	0.000126	-0.00466	0.0012	2.02e-12	-0.0097	0.00134	-7.662	1.829e-14	--	5.457	1	0.01949	6.55e-11	7.47e-09	-0.00718
EWAS_EPIC_450k	cg26501007	8	126614261		7.53e-05	-0.00447	0.00112	5.88e-12	-0.00815	0.00115	-7.646	2.078e-14	--	4.585	1	0.03226	7.38e-11	8.49e-09	-0.00631
EWAS_EPIC_450k	cg25477843	8	145061318	PARP10	7.79e-07	-0.00647	0.00129	5.02e-09	-0.0116	0.00194	-7.621	2.516e-14	--	0.51	1	0.4751	8.79e-11	1.03e-08	-0.009035
EWAS_EPIC_450k	cg16796959	8	145061291	PARP10	5.82e-07	-0.00501	0.000986	7.09e-09	-0.0054	0.000915	-7.621	2.517e-14	--	0.401	1	0.5265	8.79e-11	1.03e-08	-0.005205
EWAS_EPIC_450k	cg20989454	11	613478	IRF7;IRF7;IRF7	1.17e-05	-0.00539	0.00122	1.48e-10	-0.0109	0.00166	-7.616	2.619e-14	--	2.265	1	0.1323	9.07e-11	1.07e-08	-0.008145
EWAS_EPIC_450k	cg00508575	12	90050967	ATP2B1;ATP2B1	6.35e-05	0.00549	0.00136	1.11e-11	0.0128	0.00182	7.611	2.722e-14	++	4.194	1	0.04058	9.35e-11	1.11e-08	0.009145
EWAS_EPIC_450k	cg07839313	19	17514600	BST2	0.000563	-0.00867	0.00249	2.92e-13	-0.0147	0.00196	-7.573	3.659e-14	--	7.812	1	0.00519	1.25e-10	1.49e-08	-0.011685
EWAS_EPIC_450k	cg09251764	17	6659070	XAF1;XAF1	0.00155	-0.00398	0.00125	3.45e-14	-0.00863	0.0011	-7.568	3.801e-14	--	10.209	1	0.001398	1.28e-10	1.55e-08	-0.006305
EWAS_EPIC_450k	cg18310639	1	223904225	CAPN2;CAPN2	0.00406	-0.00431	0.00149	3.39e-15	-0.0115	0.00141	-7.566	3.841e-14	--	13.034	1	0.0003059	1.28e-10	1.57e-08	-0.007905
EWAS_EPIC_450k	cg06448573	8	144107231		0.000254	-0.00449	0.00122	1.5e-12	-0.0112	0.00153	-7.565	3.864e-14	--	6.194	1	0.01282	1.28e-10	1.58e-08	-0.007845
EWAS_EPIC_450k	cg02650017	17	47301614	PHOSPHO1;PHOSPHO1	9.93e-06	-0.00305	0.000682	5.11e-10	-0.00372	0.000584	-7.507	6.049e-14	--	1.804	1	0.1792	1.99e-10	2.47e-08	-0.003385
EWAS_EPIC_450k	cg16341979	14	94576977	IFI27;IFI27	0.00108	-0.00508	0.00154	1.98e-13	-0.0157	0.00206	-7.481	7.403e-14	--	8.751	1	0.003094	2.42e-10	3.02e-08	-0.01039
EWAS_EPIC_450k	cg02002258	2	26700976	OTOF;OTOF;OTOF;OTOF	8.22e-05	-0.00461	0.00116	2.63e-11	-0.00953	0.00139	-7.479	7.485e-14	--	4.005	1	0.04536	2.43e-10	3.06e-08	-0.00707
EWAS_EPIC_450k	cg26724018	11	5716255	TRIM22	3.52e-06	-0.0114	0.00243	3.24e-09	-0.00912	0.00151	-7.456	8.938e-14	--	0.956	1	0.3281	2.88e-10	3.65e-08	-0.01026
EWAS_EPIC_450k	cg10817441	6	32823728	PSMB9;PSMB9	0.0001	-0.00641	0.00163	2.61e-11	-0.0136	0.00198	-7.446	9.615e-14	--	4.142	1	0.04183	3.07e-10	3.93e-08	-0.010005
EWAS_EPIC_450k	cg11622162	17	78237543	RNF213;RNF213	0.00286	-0.00292	0.000971	4.78e-14	-0.00628	0.000806	-7.407	1.287e-13	--	10.843	1	0.0009919	4.08e-10	5.26e-08	-0.0046
EWAS_EPIC_450k	cg25668626	12	113343603	OAS1;OAS1;OAS1	7.81e-05	-0.00414	0.00104	6.17e-11	-0.004	0.000596	-7.399	1.369e-13	--	3.62	1	0.05711	4.3e-10	5.59e-08	-0.00407
EWAS_EPIC_450k	cg10922280	16	68034227	DPEP2	0.00027	0.00478	0.0013	2.09e-11	0.0107	0.00155	7.292	3.059e-13	++	4.983	1	0.0256	9.48e-10	1.25e-07	0.00774
EWAS_EPIC_450k	cg09363892	1	954619	AGRN	0.000428	0.00541	0.00152	8.98e-12	0.0101	0.00143	7.292	3.064e-13	++	5.778	1	0.01623	9.48e-10	1.25e-07	0.007755
EWAS_EPIC_450k	cg26651978	17	76965407		0.000853	0.00517	0.00154	2.51e-12	0.0125	0.00174	7.285	3.228e-13	++	7.097	1	0.007723	9.92e-10	1.32e-07	0.008835
EWAS_EPIC_450k	cg17593958	20	62199034	PRIC285;PRIC285;PRIC285	0.00634	0.00658	0.0024	2.81e-14	0.0184	0.00234	7.275	3.456e-13	++	12.384	1	0.0004331	1.05e-09	1.41e-07	0.01249
EWAS_EPIC_450k	cg07244253	1	154298839	ATP8B2;ATP8B2	0.0879	0.00169	0.000989	5.41e-18	0.0101	0.00111	7.272	3.554e-13	++	24.762	1	6.485e-07	1.08e-09	1.45e-07	0.005895
EWAS_EPIC_450k	cg21467614	6	31543638	TNF	0.0256	0.0041	0.00183	8.57e-16	0.0177	0.00211	7.228	4.915e-13	++	17.479	1	2.905e-05	1.48e-09	2.01e-07	0.0109
EWAS_EPIC_450k	cg20062691	1	949392	ISG15	0.00412	-0.0105	0.00363	1.44e-13	-0.0292	0.00382	-7.225	5.022e-13	--	10.684	1	0.001081	1.5e-09	2.05e-07	-0.01985
EWAS_EPIC_450k	cg25353281	2	219155378	PNKD;TMBIM1	0.00108	0.00419	0.00127	3.38e-12	0.0109	0.00152	7.208	5.678e-13	++	7.185	1	0.007353	1.68e-09	2.32e-07	0.007545
EWAS_EPIC_450k	cg08036899	14	94577218	IFI27;IFI27	0.00213	-0.00302	0.000978	8e-13	-0.00934	0.00126	-7.207	5.707e-13	--	8.771	1	0.003061	1.68e-09	2.33e-07	-0.00618
EWAS_EPIC_450k	cg17915189	7	43789728		5.13e-06	-0.00721	0.00156	1.69e-08	-0.00935	0.00162	-7.205	5.8e-13	--	0.696	1	0.404	1.69e-09	2.37e-07	-0.00828
EWAS_EPIC_450k	cg09801824	10	74076930		0.11	0.00185	0.00116	7.17e-18	0.01	0.00111	7.172	7.413e-13	++	25.292	1	4.928e-07	2.15e-09	3.03e-07	0.005925
EWAS_EPIC_450k	cg16223546	5	158768976		0.00968	0.00298	0.00115	4.08e-14	0.0107	0.00136	7.14	9.356e-13	++	12.848	1	0.0003379	2.69e-09	3.82e-07	0.00684
EWAS_EPIC_450k	cg01510990	6	4914643	CDYL;CDYL;CDYL;CDYL	0.0104	-0.00295	0.00114	3.4e-14	-0.00926	0.00118	-7.139	9.433e-13	--	13.095	1	0.0002961	2.7e-09	3.85e-07	-0.006105
EWAS_EPIC_450k	cg09154880	6	32813715	TAP1;PSMB8	0.000502	-0.00764	0.00218	4e-11	-0.0166	0.00245	-7.109	1.172e-12	--	5.189	1	0.02273	3.33e-09	4.79e-07	-0.01212
EWAS_EPIC_450k	cg04514047	5	10562456		1.01e-05	-0.00688	0.00154	1.97e-08	-0.00987	0.00172	-7.084	1.406e-12	--	0.84	1	0.3593	3.96e-09	5.74e-07	-0.008375
EWAS_EPIC_450k	cg24087515	3	122284215	PARP9;PARP9;PARP9;PARP9;PARP9;DTX3L;PARP9	0.071	-0.00335	0.00185	1.41e-16	-0.0149	0.00173	-7.076	1.487e-12	--	21.486	1	3.564e-06	4.16e-09	6.08e-07	-0.009125
EWAS_EPIC_450k	cg03306641	11	5645703	TRIM6-TRIM34;TRIM34;TRIM34;TRIM34	0.000175	-0.0128	0.00338	3.95e-10	-0.017	0.00266	-7.06	1.668e-12	--	3.38	1	0.06601	4.64e-09	6.81e-07	-0.0149
EWAS_EPIC_450k	cg22490695	16	31271240	ITGAM;ITGAM	NA	NA	NA	1.75e-12	0.00848	0.00117	7.053	1.75e-12	+?	0	0	1	4.83e-09	7.15e-07	NA
EWAS_EPIC_450k	cg13234275	11	608991	PHRF1	4.24e-08	-0.00321	0.000574	8.04e-06	-0.00388	0.000859	-7.039	1.942e-12	--	0.424	1	0.5152	5.33e-09	7.93e-07	-0.003545
EWAS_EPIC_450k	cg10650821	6	31543686	TNF	0.0381	0.00222	0.00107	2.37e-15	0.00928	0.00113	7.027	2.116e-12	++	17.658	1	2.644e-05	5.76e-09	8.65e-07	0.00575
EWAS_EPIC_450k	cg18758585	1	235115601		0.0203	0.0022	0.000943	2.31e-14	0.00829	0.00105	7.001	2.539e-12	++	14.619	1	0.0001316	6.87e-09	1.04e-06	0.005245
EWAS_EPIC_450k	cg25739715	22	30663881	OSM	0.00111	-0.00208	0.000634	3.81e-11	-0.00408	0.000601	-6.958	3.461e-12	--	5.935	1	0.01484	9.3e-09	1.41e-06	-0.00308
EWAS_EPIC_450k	cg06474274	20	62204482	PRIC285	2.5e-05	-0.00413	0.000969	1.92e-08	-0.00788	0.00138	-6.944	3.82e-12	--	1.124	1	0.2891	1.02e-08	1.56e-06	-0.006005
EWAS_EPIC_450k	cg17607231	2	231090329	SP140;SP140	0.00035	-0.00681	0.00189	3.86e-10	-0.0135	0.00211	-6.936	4.046e-12	--	3.862	1	0.04939	1.07e-08	1.65e-06	-0.010155
EWAS_EPIC_450k	cg05940672	2	10438486		0.0445	0.00285	0.00141	3.97e-15	0.013	0.0016	6.936	4.047e-12	++	17.651	1	2.654e-05	1.07e-08	1.65e-06	0.007925
EWAS_EPIC_450k	cg05751148	11	67204799	PTPRCAP	0.000455	-0.00307	0.00087	2.72e-10	-0.00585	0.000905	-6.924	4.384e-12	--	4.213	1	0.04012	1.15e-08	1.79e-06	-0.00446
EWAS_EPIC_450k	cg02215171	4	89379156	HERC5	1.67e-05	-0.00883	0.00203	4.64e-08	-0.0181	0.00326	-6.9	5.204e-12	--	0.786	1	0.3753	1.35e-08	2.13e-06	-0.013465
EWAS_EPIC_450k	cg12424383	1	27990967		5.85e-12	-0.011	0.00155	NA	NA	NA	-6.883	5.85e-12	?-	0	0	1	1.51e-08	2.39e-06	-0.011
EWAS_EPIC_450k	cg08511818	20	30104637	HM13;HM13;HM13;HM13	0.00268	-0.00484	0.0016	1.38e-11	-0.0129	0.00186	-6.877	6.114e-12	--	7.418	1	0.006457	1.57e-08	2.5e-06	-0.00887
EWAS_EPIC_450k	cg23924887	1	154298956	ATP8B2;ATP8B2	0.0514	0.00194	0.000994	5.93e-15	0.00712	0.000879	6.857	7.057e-12	++	17.708	1	2.575e-05	1.8e-08	2.88e-06	0.00453
EWAS_EPIC_450k	cg23887746	20	57228464	STX16;STX16;STX16;STX16	0.00527	-0.00487	0.00174	4e-12	-0.0171	0.0024	-6.85	7.408e-12	--	8.992	1	0.002711	1.88e-08	3.03e-06	-0.010985
EWAS_EPIC_450k	cg06376949	10	91173811	IFIT5	0.00195	-0.00911	0.00292	4.42e-11	-0.0178	0.00263	-6.826	8.756e-12	--	6.426	1	0.01125	2.21e-08	3.58e-06	-0.013455
EWAS_EPIC_450k	cg01458054	20	62200603	PRIC285;PRIC285	0.239	0.00219	0.00186	1.36e-17	0.0173	0.00194	6.82	9.125e-12	++	27.784	1	1.356e-07	2.29e-08	3.73e-06	0.009745
EWAS_EPIC_450k	cg03811829	1	949449	ISG15	0.00571	-0.00794	0.00286	4.6e-12	-0.0233	0.00327	-6.817	9.289e-12	--	9.017	1	0.002675	2.31e-08	3.8e-06	-0.01562
EWAS_EPIC_450k	cg24687432	15	26109608	ATP10A	0.0134	-0.00369	0.00149	5.82e-13	-0.0151	0.00204	-6.81	9.728e-12	--	11.64	1	0.0006456	2.41e-08	3.97e-06	-0.009395
EWAS_EPIC_450k	cg11317199	9	100850391	TRIM14;TRIM14;TRIM14;TRIM14	0.0791	0.00604	0.00343	2.14e-15	0.0352	0.00427	6.809	9.856e-12	++	19.658	1	9.261e-06	2.43e-08	4.03e-06	0.02062
EWAS_EPIC_450k	cg11211792	1	949634	ISG15	0.00626	-0.00718	0.00261	4.59e-12	-0.0204	0.00287	-6.796	1.077e-11	--	9.146	1	0.002493	2.63e-08	4.4e-06	-0.01379
EWAS_EPIC_450k	cg06811183	3	48510438	SHISA5	0.000312	-0.00319	0.000878	1.84e-09	-0.00618	0.00101	-6.783	1.176e-11	--	3.122	1	0.07723	2.86e-08	4.8e-06	-0.004685
EWAS_EPIC_450k	cg24850474	19	19772686	ATP13A1	1.76e-05	-0.00472	0.00109	1.13e-07	-0.00841	0.00156	-6.779	1.206e-11	--	0.609	1	0.4351	2.92e-08	4.93e-06	-0.006565
EWAS_EPIC_450k	cg25008614	15	44956192	SPG11;SPG11	0.00919	-0.00308	0.00118	2.48e-12	-0.0116	0.00161	-6.764	1.338e-11	--	10.089	1	0.001491	3.22e-08	5.47e-06	-0.00734
EWAS_EPIC_450k	cg02487823	3	197440451	KIAA0226;KIAA0226	0.00146	-0.00306	0.000956	1.62e-10	-0.00857	0.00131	-6.749	1.487e-11	--	5.456	1	0.0195	3.55e-08	6.08e-06	-0.005815
EWAS_EPIC_450k	cg11453837	6	32810551	PSMB8;PSMB8	0.00146	-0.00298	0.000929	1.79e-10	-0.00966	0.00148	-6.738	1.601e-11	--	5.405	1	0.02007	3.8e-08	6.54e-06	-0.00632
EWAS_EPIC_450k	cg13480898	19	10195914	C19orf66	8.94e-06	0.0071	0.00158	4.13e-07	0.00765	0.00149	6.716	1.869e-11	++	0.254	1	0.614	4.41e-08	7.64e-06	0.007375
EWAS_EPIC_450k	cg23213327	2	7016509	RSAD2	0.0083	-0.00742	0.0028	5.68e-12	-0.0226	0.00319	-6.707	1.982e-11	--	9.416	1	0.002151	4.65e-08	8.1e-06	-0.01501
EWAS_EPIC_450k	cg10666909	6	32820249	TAP1	2.26e-05	-0.00526	0.00123	1.46e-07	-0.00988	0.00185	-6.707	1.99e-11	--	0.618	1	0.4318	4.65e-08	8.13e-06	-0.00757
EWAS_EPIC_450k	cg17418085	1	31229122	LAPTM5	0.00549	0.00234	0.00084	1.55e-11	0.00584	0.000842	6.704	2.025e-11	++	8.234	1	0.004111	4.7e-08	8.27e-06	0.00409
EWAS_EPIC_450k	cg13522406	6	30581820	PPP1R10	0.000645	0.00421	0.00123	1.13e-09	0.013	0.00209	6.7	2.081e-11	++	3.835	1	0.05019	4.8e-08	8.5e-06	0.008605
EWAS_EPIC_450k	cg26133301	3	27521365		0.000832	0.00742	0.0022	9.38e-10	0.0131	0.00209	6.671	2.54e-11	++	4.115	1	0.0425	5.83e-08	1.04e-05	0.01026
EWAS_EPIC_450k	cg16526047	1	949893	ISG15	0.00629	-0.0103	0.00374	2.13e-11	-0.0211	0.00307	-6.64	3.137e-11	--	8.223	1	0.004136	7.14e-08	1.28e-05	-0.0157
EWAS_EPIC_450k	cg08553327	6	31543647	TNF	0.111	0.00284	0.00178	3.97e-15	0.0167	0.00205	6.639	3.162e-11	++	20.181	1	7.046e-06	7.14e-08	1.29e-05	0.00977
EWAS_EPIC_450k	cg26283496	3	146269126		0.00233	-0.00534	0.00174	1.81e-10	-0.0108	0.00165	-6.639	3.163e-11	--	5.858	1	0.01551	7.14e-08	1.29e-05	-0.00807
EWAS_EPIC_450k	cg08881019	1	156096178	LMNA;LMNA;LMNA	0.0339	0.00243	0.00114	3.29e-13	0.00882	0.00117	6.614	3.752e-11	++	13.788	1	0.0002047	8.36e-08	1.53e-05	0.005625
EWAS_EPIC_450k	cg20692268	1	25358981		0.000296	-0.00699	0.00191	8.65e-09	-0.0114	0.00194	-6.614	3.752e-11	--	2.48	1	0.1153	8.36e-08	1.53e-05	-0.009195
EWAS_EPIC_450k	cg06703222	16	69598327	NFAT5;NFAT5;NFAT5;NFAT5;NFAT5	0.000339	-0.00308	0.000851	7.02e-09	-0.00406	0.000688	-6.613	3.766e-11	--	2.639	1	0.1043	8.36e-08	1.54e-05	-0.00357
EWAS_EPIC_450k	cg19693031	1	145441552	TXNIP	2.17e-06	0.0148	0.00308	4.03e-06	0.0139	0.00297	6.61	3.851e-11	++	0.001	1	0.9792	8.5e-08	1.57e-05	0.01435
EWAS_EPIC_450k	cg01132522	6	30510021	GNL1	0.000452	0.00326	0.000922	5.24e-09	0.00665	0.00112	6.593	4.306e-11	++	2.933	1	0.08681	9.46e-08	1.76e-05	0.004955
EWAS_EPIC_450k	cg01082299	6	31431969	HCP5	0.000669	-0.0105	0.00306	2.91e-09	-0.0193	0.00318	-6.586	4.526e-11	--	3.444	1	0.06347	9.89e-08	1.85e-05	-0.0149
EWAS_EPIC_450k	cg06064964	20	62199181	PRIC285;PRIC285	0.00253	0.00423	0.00139	2.65e-10	0.00703	0.00108	6.58	4.706e-11	++	5.74	1	0.01658	1.02e-07	1.92e-05	0.00563
EWAS_EPIC_450k	cg13857933	1	208046539		0.00777	0.00187	0.0007	2.41e-11	0.00544	0.000793	6.577	4.797e-11	++	8.433	1	0.003685	1.04e-07	1.96e-05	0.003655
EWAS_EPIC_450k	cg16462073	16	28995843	SPNS1;LAT;LAT;LAT;SPNS1;SPNS1;LAT;SPNS1;SPNS1	2.51e-07	-0.00655	0.00125	4.05e-05	-0.00526	0.00127	-6.556	5.535e-11	--	0.464	1	0.496	1.19e-07	2.26e-05	-0.005905
EWAS_EPIC_450k	cg22233512	17	55543388	MSI2;MSI2	0.00596	0.00595	0.00215	7.14e-11	0.0182	0.00273	6.527	6.701e-11	++	7.438	1	0.006385	1.43e-07	2.74e-05	0.012075
EWAS_EPIC_450k	cg03842063	20	62190522	PRIC285;PRIC285	0.00176	0.00437	0.00139	9.45e-10	0.0101	0.00162	6.517	7.149e-11	++	4.742	1	0.02944	1.52e-07	2.92e-05	0.007235
EWAS_EPIC_450k	cg03807919	11	67757297		4.5e-06	-0.00349	0.000751	3.81e-06	-0.00497	0.00106	-6.511	7.479e-11	--	0.008	1	0.9304	1.58e-07	3.06e-05	-0.00423
EWAS_EPIC_450k	cg05994974	7	139761087	PARP12	0.0328	-0.00803	0.00375	1.12e-12	-0.0302	0.00412	-6.506	7.717e-11	--	12.85	1	0.0003376	1.63e-07	3.15e-05	-0.019115
EWAS_EPIC_450k	cg23387863	15	77472416	SGK269	0.00905	-0.00467	0.00178	3.46e-11	-0.0162	0.00238	-6.503	7.878e-11	--	8.423	1	0.003705	1.65e-07	3.22e-05	-0.010435
EWAS_EPIC_450k	cg10118435	20	390551	RBCK1;RBCK1	0.00105	-0.00345	0.00104	2.78e-09	-0.00712	0.00117	-6.502	7.946e-11	--	3.798	1	0.0513	1.66e-07	3.25e-05	-0.005285
EWAS_EPIC_450k	cg05696877	1	79088769	IFI44L	0.0278	-0.0152	0.0069	3.48e-12	-0.0335	0.00467	-6.442	1.178e-10	--	11.737	1	0.0006128	2.44e-07	4.81e-05	-0.02435
EWAS_EPIC_450k	cg00490406	1	159046773	AIM2	0.0212	-0.00766	0.00331	7.86e-12	-0.0255	0.00363	-6.436	1.23e-10	--	10.694	1	0.001075	2.54e-07	5.03e-05	-0.01658
EWAS_EPIC_450k	cg04788999	1	949850	ISG15	0.0196	-0.00851	0.00363	1.15e-11	-0.0252	0.00362	-6.418	1.378e-10	--	10.307	1	0.001325	2.82e-07	5.63e-05	-0.016855
EWAS_EPIC_450k	cg01360627	6	31544931	TNF	0.00132	0.00427	0.00132	3.84e-09	0.00854	0.00142	6.418	1.382e-10	++	3.828	1	0.05039	2.82e-07	5.65e-05	0.006405
EWAS_EPIC_450k	cg26729380	6	31543655	TNF	0.0164	0.00415	0.00172	2.12e-11	0.012	0.00175	6.403	1.522e-10	++	9.615	1	0.00193	3.09e-07	6.22e-05	0.008075
EWAS_EPIC_450k	cg26682407	13	113660246	MCF2L;MCF2L	1.36e-05	0.0072	0.00163	2.51e-06	0.00854	0.00179	6.402	1.534e-10	++	0.099	1	0.7533	3.1e-07	6.27e-05	0.00787
EWAS_EPIC_450k	cg16486109	11	613632	IRF7;IRF7;IRF7	0.0103	-0.00905	0.00351	7.66e-11	-0.025	0.00374	-6.388	1.679e-10	--	8.116	1	0.004387	3.38e-07	6.86e-05	-0.017025
EWAS_EPIC_450k	cg21954370	15	45018720		0.00261	-0.00501	0.00165	2.05e-09	-0.00839	0.00137	-6.346	2.207e-10	--	4.713	1	0.02993	4.42e-07	9.02e-05	-0.0067
EWAS_EPIC_450k	cg12110437	8	144098888	LY6E;LY6E;LOC100133669	0.00325	-0.0131	0.00443	1.35e-09	-0.0193	0.00312	-6.345	2.217e-10	--	5.136	1	0.02343	4.42e-07	9.06e-05	-0.0162
EWAS_EPIC_450k	cg06195280	17	6658706	XAF1;XAF1	0.00265	-0.00283	0.000935	2.05e-09	-0.00472	0.00077	-6.343	2.255e-10	--	4.727	1	0.02969	4.47e-07	9.21e-05	-0.003775
EWAS_EPIC_450k	cg18533225	22	50986813	KLHDC7B	0.00105	-0.0095	0.00288	1.18e-08	-0.0157	0.0027	-6.333	2.412e-10	--	3.156	1	0.07565	4.76e-07	9.85e-05	-0.0126
EWAS_EPIC_450k	cg09326440	6	30458161	HLA-E	0.0412	-0.00136	0.000663	3.58e-12	-0.00454	0.000635	-6.326	2.514e-10	--	12.49	1	0.0004092	4.94e-07	0.000103	-0.00295
EWAS_EPIC_450k	cg08090640	17	41159289	IFI35	0.0199	-0.0039	0.00167	2.93e-11	-0.0121	0.00177	-6.319	2.636e-10	--	9.716	1	0.001826	5.15e-07	0.000108	-0.008
EWAS_EPIC_450k	cg12836643	22	39129370	GTPBP1	0.0819	0.00169	0.000967	4.29e-13	0.00798	0.00107	6.316	2.683e-10	++	15.64	1	7.663e-05	5.22e-07	0.00011	0.004835
EWAS_EPIC_450k	cg14286514	9	32525315	DDX58	0.00566	-0.015	0.00541	5.82e-10	-0.0293	0.00463	-6.313	2.729e-10	--	6.177	1	0.01294	5.28e-07	0.000111	-0.02215
EWAS_EPIC_450k	cg21320768	13	50070766	PHF11;PHF11	3.59e-06	-0.00581	0.00124	1.78e-05	-0.00552	0.00127	-6.313	2.742e-10	--	0.033	1	0.8559	5.28e-07	0.000112	-0.005665
EWAS_EPIC_450k	cg11105610	17	76976352	LGALS3BP	0.00242	-0.00398	0.0013	3.34e-09	-0.0104	0.00172	-6.307	2.852e-10	--	4.402	1	0.03591	5.47e-07	0.000117	-0.00719
EWAS_EPIC_450k	cg06720722	3	189349021	TP63;TP63;TP63	0.0012	0.00931	0.00285	1.29e-08	0.014	0.00241	6.295	3.078e-10	++	3.212	1	0.0731	5.85e-07	0.000126	0.011655
EWAS_EPIC_450k	cg19273683	1	21656047	ECE1	0.00272	0.00537	0.00178	2.97e-09	0.012	0.00197	6.295	3.078e-10	++	4.565	1	0.03263	5.85e-07	0.000126	0.008685
EWAS_EPIC_450k	cg12525949	1	173639916	ANKRD45	0.000606	-0.00923	0.00267	4.05e-08	-0.0137	0.00244	-6.291	3.148e-10	--	2.302	1	0.1292	5.95e-07	0.000129	-0.011465
EWAS_EPIC_450k	cg06066676	15	26109543	ATP10A	0.00245	-0.00393	0.00129	4.29e-09	-0.0103	0.00172	-6.275	3.496e-10	--	4.289	1	0.03835	6.58e-07	0.000143	-0.007115
EWAS_EPIC_450k	cg05304729	1	158800024	MNDA	1.09e-05	-0.00995	0.00223	8.77e-06	-0.0119	0.00265	-6.253	4.026e-10	--	0.009	1	0.9254	7.55e-07	0.000164	-0.010925
EWAS_EPIC_450k	cg26974214	10	91151885	IFIT1	1.28e-07	-0.00692	0.00129	0.00041	-0.00381	0.00107	-6.245	4.239e-10	--	1.383	1	0.2396	7.91e-07	0.000173	-0.005365
EWAS_EPIC_450k	cg15844711	11	59435407	PATL1	5.14e-05	-0.00672	0.00164	1.75e-06	-0.0111	0.00229	-6.238	4.429e-10	--	0.333	1	0.5638	8.23e-07	0.000181	-0.00891
EWAS_EPIC_450k	cg22940798	6	32805554	TAP2;TAP2	0.0183	-0.00311	0.00131	9.65e-11	-0.0174	0.00262	-6.217	5.078e-10	--	8.811	1	0.002994	9.39e-07	0.000207	-0.010255
EWAS_EPIC_450k	cg02566627	12	58232984	CTDSP2	0.0528	0.00193	0.000995	7.17e-12	0.00784	0.00111	6.182	6.323e-10	++	12.512	1	0.0004045	1.16e-06	0.000258	0.004885
EWAS_EPIC_450k	cg18477816	11	612588	IRF7;IRF7;IRF7	0.000841	-0.00268	0.000796	8.42e-08	-0.0058	0.00106	-6.136	8.488e-10	--	2.211	1	0.137	1.56e-06	0.000347	-0.00424
EWAS_EPIC_450k	cg08138435	1	212874634	BATF3	0.000232	0.00209	0.000562	6.11e-07	0.00224	0.000442	6.121	9.314e-10	++	0.966	1	0.3257	1.7e-06	0.000381	0.002165
EWAS_EPIC_450k	cg02494066	1	983386	AGRN	0.0077	0.00404	0.00151	1.95e-09	0.0116	0.00189	6.105	1.026e-09	++	5.85	1	0.01558	1.86e-06	0.000419	0.00782
EWAS_EPIC_450k	cg20161089	14	94577514	IFI27;IFI27	0.0194	-0.00311	0.00132	2.37e-10	-0.00543	0.000838	-6.105	1.027e-09	--	8.327	1	0.003905	1.86e-06	0.00042	-0.00427
EWAS_EPIC_450k	cg16891968	6	29698284	LOC285830;LOC285830	5.93e-06	-0.0106	0.00231	4.21e-05	-0.0071	0.00171	-6.101	1.053e-09	--	0.061	1	0.8046	1.9e-06	0.00043	-0.00885
EWAS_EPIC_450k	cg03765041	7	158620335	ESYT2	0.00645	0.00292	0.00107	3.21e-09	0.00616	0.00102	6.09	1.126e-09	++	5.379	1	0.02039	2.02e-06	0.00046	0.00454
EWAS_EPIC_450k	cg00607627	16	28995994	LAT;LAT;LAT;LAT	0.000172	-0.00424	0.00112	1.21e-06	-0.00525	0.00107	-6.081	1.194e-09	--	0.696	1	0.404	2.13e-06	0.000488	-0.004745
EWAS_EPIC_450k	cg18101225	4	15964913	FGFBP2	1.9e-06	-0.00566	0.00117	0.000153	-0.00503	0.00132	-6.052	1.43e-09	--	0.401	1	0.5268	2.54e-06	0.000584	-0.005345
EWAS_EPIC_450k	cg03526142	17	33864734	SLFN12L;SLFN12L	0.0122	-0.00529	0.0021	1.16e-09	-0.0154	0.00248	-6.051	1.442e-09	--	6.706	1	0.009611	2.55e-06	0.000589	-0.010345
EWAS_EPIC_450k	cg07787977	1	962651	AGRN	0.017	0.00366	0.00153	5.72e-10	0.0121	0.00191	6.044	1.504e-09	++	7.581	1	0.005897	2.65e-06	0.000614	0.00788
EWAS_EPIC_450k	cg05440642	10	73507806	C10orf54;CDH23	0.211	0.000935	0.000746	2.31e-13	0.0055	0.000726	6.025	1.687e-09	++	18.98	1	1.321e-05	2.96e-06	0.000689	0.0032175
EWAS_EPIC_450k	cg12047941	11	315908		0.00809	-0.00652	0.00245	3.87e-09	-0.0146	0.00242	-6.015	1.801e-09	--	5.523	1	0.01877	3.14e-06	0.000736	-0.01056
EWAS_EPIC_450k	cg01948202	3	122400474	PARP14	0.00104	-0.0106	0.0032	1.6e-07	-0.0155	0.00291	-6.011	1.844e-09	--	2.088	1	0.1485	3.21e-06	0.000753	-0.01305
EWAS_EPIC_450k	cg10784519	6	30737231		0.000485	0.00183	0.00052	5.17e-07	0.0031	0.000607	6.006	1.903e-09	++	1.301	1	0.254	3.29e-06	0.000777	0.002465
EWAS_EPIC_450k	cg03766264	12	27396229	STK38L	7.05e-07	0.0117	0.00231	0.000498	0.00907	0.00259	5.979	2.244e-09	++	0.975	1	0.3234	3.87e-06	0.000917	0.010385
EWAS_EPIC_450k	cg25114611	6	35696870	FKBP5;LOC285847	0.00342	-0.00355	0.0012	2.89e-08	-0.00662	0.00117	-5.975	2.305e-09	--	3.652	1	0.05602	3.96e-06	0.000942	-0.005085
EWAS_EPIC_450k	cg10274453	13	43378116		0.00451	-0.00777	0.00272	1.77e-08	-0.0158	0.00274	-5.972	2.342e-09	--	4.132	1	0.04208	4e-06	0.000957	-0.011785
EWAS_EPIC_450k	cg18005280	3	66463731	LRIG1	0.468	-0.001	0.00138	7.51e-15	-0.0114	0.00142	-5.963	2.477e-09	--	25.43	1	4.588e-07	4.22e-06	0.00101	-0.0062
EWAS_EPIC_450k	cg16541275	17	78821754	RPTOR;RPTOR	0.0812	0.0021	0.0012	1.86e-11	0.00867	0.00126	5.948	2.712e-09	++	12.773	1	0.0003517	4.59e-06	0.00111	0.005385
EWAS_EPIC_450k	cg03037030	6	31543300	TNF	0.126	0.00186	0.00121	4.1e-12	0.00767	0.00108	5.948	2.721e-09	++	15.043	1	0.0001051	4.59e-06	0.00111	0.004765
EWAS_EPIC_450k	cg09373298	3	126613533	CHCHD6	0.00476	-0.00216	0.00076	2.15e-08	-0.00591	0.00104	-5.936	2.916e-09	--	4.084	1	0.0433	4.9e-06	0.00119	-0.004035
EWAS_EPIC_450k	cg23837109	10	75670435	PLAU;C10orf55;PLAU	0.000907	-0.00471	0.00141	3.63e-07	-0.00945	0.00183	-5.931	3.009e-09	--	1.712	1	0.1907	5.04e-06	0.00123	-0.00708
EWAS_EPIC_450k	cg19760410	1	154300117	ATP8B2;ATP8B2	0.0428	0.000969	0.000477	1.67e-10	0.00324	0.000495	5.92	3.22e-09	++	9.876	1	0.001674	5.37e-06	0.00132	0.0021045
EWAS_EPIC_450k	cg14126601	2	37384708	EIF2AK2;EIF2AK2	0.159	-0.00451	0.00319	2.31e-12	-0.0276	0.00382	-5.917	3.273e-09	--	16.171	1	5.788e-05	5.44e-06	0.00134	-0.016055
EWAS_EPIC_450k	cg19232929	12	52299524		0.0298	-0.00255	0.00117	5.49e-10	-0.00936	0.00147	-5.896	3.73e-09	--	8.456	1	0.003639	6.17e-06	0.00152	-0.005955
EWAS_EPIC_450k	cg13526915	14	24164078		0.0145	-0.00471	0.00192	3.27e-09	-0.013	0.00215	-5.889	3.888e-09	--	6.313	1	0.01198	6.41e-06	0.00159	-0.008855
EWAS_EPIC_450k	cg09703963	11	616879	IRF7;IRF7;MUPCDH;IRF7;MUPCDH	0.011	-0.00489	0.00191	6.25e-09	-0.0108	0.00181	-5.884	4.014e-09	--	5.604	1	0.01792	6.59e-06	0.00164	-0.007845
EWAS_EPIC_450k	cg07839457	16	57023022	NLRC5	0.0102	-0.0106	0.00412	7.63e-09	-0.0284	0.00482	-5.879	4.129e-09	--	5.405	1	0.02008	6.75e-06	0.00169	-0.0195
EWAS_EPIC_450k	cg03593057	17	40128637	DNAJC7;DNAJC7;CNP;DNAJC7	0.000301	-0.0094	0.00258	2.52e-06	-0.0114	0.00239	-5.876	4.201e-09	--	0.687	1	0.4071	6.84e-06	0.00172	-0.0104
EWAS_EPIC_450k	cg12325605	3	56810151	ARHGEF3;ARHGEF3;ARHGEF3	0.0114	0.0042	0.00165	6.23e-09	0.0115	0.00193	5.875	4.227e-09	++	5.647	1	0.01749	6.85e-06	0.00173	0.00785
EWAS_EPIC_450k	cg15346781	2	7017571	RSAD2	0.00516	-0.00822	0.00292	3.08e-08	-0.0151	0.00267	-5.874	4.258e-09	--	3.977	1	0.04613	6.88e-06	0.00174	-0.01166
EWAS_EPIC_450k	cg05391998	2	201229134	SPATS2L;SPATS2L;SPATS2L;SPATS2L	0.00805	-0.00326	0.00123	1.48e-08	-0.006	0.00104	-5.858	4.687e-09	--	4.786	1	0.02868	7.54e-06	0.00191	-0.00463
EWAS_EPIC_450k	cg20744437	1	154298919	ATP8B2;ATP8B2	0.354	0.00092	0.000991	1.25e-13	0.00696	0.000908	5.851	4.872e-09	++	21.548	1	3.451e-06	7.81e-06	0.00199	0.00394
EWAS_EPIC_450k	cg05295703	2	102895712		0.0569	0.00249	0.0013	1.42e-10	0.00943	0.00143	5.851	4.9e-09	++	10.533	1	0.001173	7.82e-06	0.002	0.00596
EWAS_EPIC_450k	cg23892836	6	29692085	HLA-F;HLA-F;HLA-F	0.000608	-0.00761	0.0022	1.2e-06	-0.0104	0.00212	-5.847	4.993e-09	--	1.136	1	0.2864	7.94e-06	0.00204	-0.009005
EWAS_EPIC_450k	cg03887528	2	231090531	SP140;SP140;SP140;SP140	0.000804	-0.00565	0.00167	9.37e-07	-0.00957	0.00192	-5.827	5.647e-09	--	1.333	1	0.2483	8.94e-06	0.00231	-0.00761
EWAS_EPIC_450k	cg13693517	20	13616618	TASP1	0.067	0.00321	0.00175	1.15e-10	0.0155	0.00234	5.821	5.84e-09	++	11.016	1	0.0009033	9.21e-06	0.00239	0.009355
EWAS_EPIC_450k	cg06996423	10	105236233	CALHM3	0.0227	0.00242	0.00106	2.26e-09	0.00765	0.00125	5.813	6.151e-09	++	7.14	1	0.007536	9.67e-06	0.00251	0.005035
EWAS_EPIC_450k	cg21723486	3	189349323	TP63;TP63;TP63	6.25e-05	0.0161	0.00398	2.5e-05	0.0167	0.00391	5.809	6.275e-09	++	0.042	1	0.837	9.81e-06	0.00256	0.0164
EWAS_EPIC_450k	cg05439368	15	45028098	TRIM69;TRIM69	0.00059	-0.0085	0.00245	1.65e-06	-0.0135	0.00277	-5.809	6.293e-09	--	1.03	1	0.3101	9.81e-06	0.00257	-0.011
EWAS_EPIC_450k	cg17901584	1	55353706	DHCR24	2.31e-05	-0.0127	0.00297	7.01e-05	-0.012	0.00298	-5.806	6.406e-09	--	0.016	1	0.9002	9.95e-06	0.00262	-0.01235
EWAS_EPIC_450k	cg12243034	17	40701872		0.105	-0.00197	0.00121	3.57e-11	-0.0124	0.00183	-5.794	6.891e-09	--	12.899	1	0.0003288	1.07e-05	0.00282	-0.007185
EWAS_EPIC_450k	cg13547237	11	65687877	C11orf68;DRAP1;C11orf68	0.00617	-0.0034	0.00124	4.74e-08	-0.00753	0.00136	-5.779	7.514e-09	--	3.923	1	0.04762	1.16e-05	0.00307	-0.005465
EWAS_EPIC_450k	cg05564251	2	231090640	SP140;SP140	0.00349	-0.00275	0.000937	1.48e-07	-0.00859	0.00161	-5.765	8.162e-09	--	2.911	1	0.08797	1.25e-05	0.00333	-0.00567
EWAS_EPIC_450k	cg16563470	17	40119847	CNP	6.59e-06	-0.00377	0.000825	0.00028	-0.00439	0.0012	-5.761	8.347e-09	--	0.316	1	0.5741	1.28e-05	0.00341	-0.00408
EWAS_EPIC_450k	cg04323925	10	133742464		0.0001	0.00486	0.00124	2.29e-05	0.0102	0.00239	5.743	9.316e-09	++	0.089	1	0.7652	1.42e-05	0.00381	0.00753
EWAS_EPIC_450k	cg13419792	19	10197996	C19orf66	0.0561	-0.00225	0.00117	4.21e-10	-0.00732	0.00115	-5.738	9.608e-09	--	9.743	1	0.0018	1.46e-05	0.00393	-0.004785
EWAS_EPIC_450k	cg19786983	15	88336651		0.055	-0.00281	0.00146	4.89e-10	-0.0127	0.00199	-5.727	1.021e-08	--	9.601	1	0.001944	1.54e-05	0.00417	-0.007755
EWAS_EPIC_450k	cg01281718	6	71376634	SMAP1;SMAP1	0.0159	0.00369	0.00152	1.07e-08	0.0101	0.00173	5.726	1.027e-08	++	5.734	1	0.01664	1.55e-05	0.0042	0.006895
EWAS_EPIC_450k	cg17886959	16	56642024	MT2A	0.000166	-0.00676	0.00178	1.45e-05	-0.0097	0.00221	-5.725	1.036e-08	--	0.21	1	0.6465	1.56e-05	0.00423	-0.00823
EWAS_EPIC_450k	cg23380397	14	98661384		0.000319	-0.00443	0.00122	6.96e-06	-0.00339	0.000746	-5.717	1.083e-08	--	0.474	1	0.4912	1.62e-05	0.00442	-0.00391
EWAS_EPIC_450k	cg07888884	17	25886793	KSR1	0.000244	-0.00448	0.00121	9.91e-06	-0.00524	0.00117	-5.713	1.107e-08	--	0.343	1	0.5579	1.65e-05	0.00452	-0.00486
EWAS_EPIC_450k	cg19168338	16	4465731	CORO7	0.328	0.000889	0.000908	1.16e-12	0.00699	0.000953	5.677	1.37e-08	++	19.28	1	1.129e-05	2.04e-05	0.0056	0.0039395
EWAS_EPIC_450k	cg16306654	1	6419767	ACOT7;ACOT7;ACOT7;ACOT7	0.0628	-0.00212	0.00114	5.67e-10	-0.00785	0.00124	-5.669	1.433e-08	--	9.752	1	0.001791	2.12e-05	0.00585	-0.004985
EWAS_EPIC_450k	cg10517312	15	45027253	TRIM69;TRIM69	0.000715	-0.00388	0.00114	3.54e-06	-0.00684	0.00146	-5.663	1.492e-08	--	0.885	1	0.3469	2.2e-05	0.0061	-0.00536
EWAS_EPIC_450k	cg08918658	6	158447883	SYNJ2	0.014	0.00216	0.000876	2.44e-08	0.00475	0.000836	5.66	1.515e-08	++	5.112	1	0.02375	2.23e-05	0.00619	0.003455
EWAS_EPIC_450k	cg02188225	6	30459255	HLA-E	0.0182	-0.00267	0.00112	1.44e-08	-0.00796	0.00138	-5.655	1.556e-08	--	5.727	1	0.01671	2.28e-05	0.00636	-0.005315
EWAS_EPIC_450k	cg18825531	11	62321136		0.186	0.00202	0.00153	1.73e-11	0.0127	0.00183	5.655	1.56e-08	++	15.027	1	0.000106	2.28e-05	0.00637	0.00736
EWAS_EPIC_450k	cg23795217	12	54812000	ITGA5	0.00364	0.00265	0.000905	3.34e-07	0.00461	0.000889	5.649	1.611e-08	++	2.582	1	0.1081	2.34e-05	0.00658	0.00363
EWAS_EPIC_450k	cg06295590	20	62205981	PRIC285	0.0527	-0.00159	0.000817	1.12e-09	-0.00446	0.000716	-5.649	1.618e-08	--	8.952	1	0.002772	2.34e-05	0.00661	-0.003025
EWAS_EPIC_450k	cg24935042	2	7006627	CMPK2	0.15	-0.00209	0.00145	4.18e-11	-0.00803	0.00119	-5.648	1.627e-08	--	13.705	1	0.0002139	2.35e-05	0.00665	-0.00506
EWAS_EPIC_450k	cg00855901	1	79085765	IFI44L	0.0283	-0.00628	0.00285	5.61e-09	-0.0118	0.00199	-5.647	1.636e-08	--	6.89	1	0.008668	2.35e-05	0.00668	-0.00904
EWAS_EPIC_450k	cg02854554	1	118150234	FAM46C	0.0795	0.0014	0.000794	3.55e-10	0.00413	0.000643	5.644	1.659e-08	++	10.563	1	0.001154	2.38e-05	0.00678	0.002765
EWAS_EPIC_450k	cg10734665	15	26107410	ATP10A	0.00363	-0.00574	0.00196	3.67e-07	-0.0092	0.00178	-5.637	1.726e-08	--	2.54	1	0.111	2.47e-05	0.00705	-0.00747
EWAS_EPIC_450k	cg09844573	20	62199190	PRIC285;PRIC285	0.0333	0.0025	0.00117	4.28e-09	0.00593	0.000989	5.632	1.781e-08	++	7.302	1	0.006886	2.54e-05	0.00728	0.004215
EWAS_EPIC_450k	cg26800893	11	67184596	ATPGD1;ATPGD1	0.144	0.00159	0.00109	6.11e-11	0.00712	0.00106	5.623	1.873e-08	++	13.297	1	0.0002658	2.66e-05	0.00765	0.004355
EWAS_EPIC_450k	cg10015974	1	199827580		0.00347	0.00408	0.00139	4.96e-07	0.00714	0.0014	5.607	2.055e-08	++	2.38	1	0.1229	2.91e-05	0.0084	0.00561
EWAS_EPIC_450k	cg06238491	19	54876446	LAIR1;LAIR1;LAIR1;LAIR1	0.0404	0.00225	0.00109	4.14e-09	0.00689	0.00115	5.58	2.41e-08	++	7.625	1	0.005755	3.4e-05	0.00985	0.00457
EWAS_EPIC_450k	cg11080651	5	10445523	ROPN1L	0.33	0.00094	0.000964	3.28e-12	0.00837	0.00117	5.573	2.507e-08	++	18.407	1	1.784e-05	3.52e-05	0.0102	0.004655
EWAS_EPIC_450k	cg11202345	17	76976057	LGALS3BP;LGALS3BP	0.00262	-0.00666	0.0022	1.02e-06	-0.0109	0.00219	-5.571	2.535e-08	--	1.911	1	0.1669	3.55e-05	0.0104	-0.00878
EWAS_EPIC_450k	cg00832476	1	31711088		0.00242	0.00412	0.00135	1.17e-06	0.00818	0.00166	5.569	2.561e-08	++	1.812	1	0.1783	3.57e-05	0.0105	0.00615
EWAS_EPIC_450k	cg16751754	21	42801063	MX1;MX1	0.000237	-0.00287	0.000774	2.73e-05	-0.00179	0.000423	-5.562	2.672e-08	--	0.177	1	0.674	3.71e-05	0.0109	-0.00233
EWAS_EPIC_450k	cg06575692	16	68112968	DUS2L	0.00872	0.00424	0.00161	1.48e-07	0.00969	0.00181	5.552	2.82e-08	++	3.667	1	0.0555	3.91e-05	0.0115	0.006965
EWAS_EPIC_450k	cg16795830	6	31554199	LST1;LST1;LST1;LST1;LST1;LST1;LST1;LST1	0.0188	0.00252	0.00107	3.17e-08	0.00394	0.000699	5.551	2.842e-08	++	5.308	1	0.02123	3.92e-05	0.0116	0.00323
EWAS_EPIC_450k	cg04342202	7	1961968	MAD1L1;MAD1L1;MAD1L1	0.0332	-0.00708	0.00332	1.02e-08	-0.0171	0.00293	-5.531	3.185e-08	--	6.747	1	0.009391	4.38e-05	0.013	-0.01209
EWAS_EPIC_450k	cg19548859	10	11239482	CUGBP2;CUGBP2;CUGBP2;CUGBP2	0.0943	0.00258	0.00154	6.09e-10	0.0156	0.00246	5.528	3.246e-08	++	10.537	1	0.00117	4.45e-05	0.0133	0.00909
EWAS_EPIC_450k	cg13789303	6	108886681	FOXO3;FOXO3	0.00436	0.00449	0.00156	6.42e-07	0.00701	0.00139	5.521	3.368e-08	++	2.426	1	0.1193	4.6e-05	0.0138	0.00575
EWAS_EPIC_450k	cg25081128	4	99449246	TSPAN5	0.0299	0.00683	0.00314	1.61e-08	0.0119	0.00206	5.506	3.667e-08	++	6.313	1	0.01199	4.99e-05	0.015	0.009365
EWAS_EPIC_450k	cg24523650	2	37381088	EIF2AK2;EIF2AK2	0.000265	-0.00568	0.00154	3.5e-05	-0.00784	0.00187	-5.502	3.764e-08	--	0.16	1	0.689	5.11e-05	0.0154	-0.00676
EWAS_EPIC_450k	cg18860329	13	43354421	C13orf30	0.00047	-0.00763	0.00216	1.86e-05	-0.0112	0.00258	-5.495	3.918e-08	--	0.369	1	0.5437	5.29e-05	0.016	-0.009415
EWAS_EPIC_450k	cg24039962	1	172507360	C1orf9;C1orf9	0.017	-0.00383	0.0016	6.21e-08	-0.00623	0.00113	-5.494	3.928e-08	--	4.808	1	0.02832	5.29e-05	0.016	-0.00503
EWAS_EPIC_450k	cg14967066	11	314341	IFITM1	0.000196	-0.00259	0.000688	5.15e-05	-0.00246	0.0006	-5.494	3.935e-08	--	0.08	1	0.7775	5.29e-05	0.0161	-0.002525
EWAS_EPIC_450k	cg17953136	2	20232577	LAPTM4A	0.149	0.00311	0.00215	1.88e-10	0.0155	0.00237	5.491	3.988e-08	++	12.515	1	0.0004037	5.34e-05	0.0163	0.009305
EWAS_EPIC_450k	cg00031162	17	7453377	TNFSF12;TNFSF12-TNFSF13	0.00225	0.00354	0.00115	2.35e-06	0.00764	0.0016	5.487	4.095e-08	++	1.515	1	0.2184	5.47e-05	0.0167	0.00559
EWAS_EPIC_450k	cg05208178	2	233928423	INPP5D;INPP5D	0.02	0.00237	0.00102	4.83e-08	0.00626	0.00113	5.482	4.197e-08	++	5.14	1	0.02339	5.59e-05	0.0171	0.004315
EWAS_EPIC_450k	cg02640147	5	170024515	KCNIP1;KCNIP1;KCNIP1	0.0183	-0.00434	0.00183	6.6e-08	-0.0103	0.00188	-5.467	4.577e-08	--	4.858	1	0.02752	6.07e-05	0.0187	-0.00732
EWAS_EPIC_450k	cg16502826	1	970237	AGRN	0.000901	0.00543	0.00162	1.01e-05	0.00717	0.00161	5.462	4.719e-08	++	0.684	1	0.4081	6.24e-05	0.0193	0.0063
EWAS_EPIC_450k	cg01636591	17	32646156	CCL8;CCL8	NA	NA	NA	4.82e-08	-0.00963	0.00173	-5.458	4.82e-08	-?	0	0	1	6.35e-05	0.0197	NA
EWAS_EPIC_450k	cg21778987	6	136915367	MAP3K5	0.0741	0.0017	0.00095	2.52e-09	0.00694	0.00114	5.449	5.077e-08	++	9.026	1	0.002662	6.67e-05	0.0207	0.00432
EWAS_EPIC_450k	cg00934037	1	100889672	CDC14A;CDC14A;CDC14A	3.45e-06	0.00638	0.00135	0.00232	0.00662	0.00216	5.447	5.128e-08	++	1.158	1	0.2819	6.72e-05	0.021	0.0065
EWAS_EPIC_450k	cg03845363	17	17753516	TOM1L2;TOM1L2	0.0153	-0.00285	0.00117	1.17e-07	-0.00612	0.00114	-5.441	5.288e-08	--	4.343	1	0.03715	6.89e-05	0.0216	-0.004485
EWAS_EPIC_450k	cg19789466	12	113344923	OAS1;OAS1;OAS1	0.00275	-0.0019	0.000629	2.39e-06	-0.00239	0.0005	-5.441	5.299e-08	--	1.615	1	0.2038	6.89e-05	0.0216	-0.002145
EWAS_EPIC_450k	cg27032101	11	312841	IFITM1	0.0653	-0.00525	0.00284	3.87e-09	-0.0124	0.00206	-5.44	5.326e-08	--	8.491	1	0.003569	6.91e-05	0.0218	-0.008825
EWAS_EPIC_450k	cg26712428	10	105218771	CALHM1	0.00259	0.00403	0.00133	2.7e-06	0.00684	0.00144	5.437	5.432e-08	++	1.538	1	0.2149	7.02e-05	0.0222	0.005435
EWAS_EPIC_450k	cg24760467	10	102760784	LZTS2	0.000321	-0.00436	0.0012	4.27e-05	-0.00612	0.00148	-5.434	5.508e-08	--	0.162	1	0.6875	7.1e-05	0.0225	-0.00524
EWAS_EPIC_450k	cg01929340	17	10059923	GAS7	0.00108	0.00516	0.00157	9.75e-06	0.00744	0.00166	5.431	5.618e-08	++	0.754	1	0.3852	7.22e-05	0.023	0.0063
EWAS_EPIC_450k	cg05626226	4	106515450	FLJ20184	0.0683	0.00441	0.00241	3.97e-09	0.0188	0.00312	5.423	5.87e-08	++	8.556	1	0.003444	7.52e-05	0.024	0.011605
EWAS_EPIC_450k	cg08577293	17	40253614	DHX58	0.000949	0.0087	0.00261	1.26e-05	0.0113	0.00255	5.418	6.042e-08	++	0.645	1	0.4219	7.71e-05	0.0247	0.01
EWAS_EPIC_450k	cg16278329	6	33397594	SYNGAP1	0.0025	0.00235	0.000772	3.37e-06	0.00352	0.000748	5.412	6.221e-08	++	1.441	1	0.23	7.92e-05	0.0254	0.002935
EWAS_EPIC_450k	cg03078551	17	41656298		0.088	0.00185	0.00108	2.17e-09	0.00587	0.00096	5.409	6.352e-08	++	9.472	1	0.002086	8.06e-05	0.026	0.00386
EWAS_EPIC_450k	cg13940444	12	53617382	RARG	NA	NA	NA	6.43e-08	0.0125	0.00227	5.406	6.43e-08	+?	0	0	1	8.13e-05	0.0263	NA
EWAS_EPIC_450k	cg17515347	1	159047163	AIM2	NA	NA	NA	6.45e-08	-0.0206	0.00374	-5.406	6.45e-08	-?	0	0	1	8.13e-05	0.0264	NA
EWAS_EPIC_450k	cg14329860	2	51240310	NRXN1;NRXN1	0.126	0.00313	0.00204	8.07e-10	0.0182	0.0029	5.394	6.878e-08	++	10.986	1	0.0009182	8.65e-05	0.0281	0.010665
EWAS_EPIC_450k	cg24344074	1	113218414	MOV10;MOV10	0.000356	-0.00569	0.00158	5.05e-05	-0.00894	0.00218	-5.387	7.146e-08	--	0.155	1	0.6941	8.96e-05	0.0292	-0.007315
EWAS_EPIC_450k	cg00283187	5	95514729		0.0428	-0.00198	0.000974	1.84e-08	-0.00783	0.00137	-5.386	7.204e-08	--	6.751	1	0.009371	9e-05	0.0294	-0.004905
EWAS_EPIC_450k	cg10636246	1	159046973	AIM2	0.0365	-0.00451	0.00215	2.79e-08	-0.0172	0.00303	-5.382	7.356e-08	--	6.253	1	0.0124	9.16e-05	0.0301	-0.010855
EWAS_EPIC_450k	cg21066748	19	46005805		0.00113	0.00471	0.00144	1.27e-05	0.00787	0.00178	5.381	7.4e-08	++	0.699	1	0.403	9.19e-05	0.0302	0.00629
EWAS_EPIC_450k	cg03873220	7	139760375	PARP12	0.124	-0.00165	0.00107	9.7e-10	-0.00687	0.0011	-5.38	7.464e-08	--	10.81	1	0.00101	9.24e-05	0.0305	-0.00426
EWAS_EPIC_450k	cg10580269	2	69056515		0.346	0.000902	0.000956	1.91e-11	0.00731	0.00106	5.373	7.729e-08	++	17.076	1	3.591e-05	9.54e-05	0.0316	0.004106
EWAS_EPIC_450k	cg08866865	2	201173897	SPATS2L;SPATS2L;SPATS2L;SPATS2L	0.131	-0.00148	0.000978	9.16e-10	-0.00538	0.00086	-5.366	8.05e-08	--	10.983	1	0.0009197	9.91e-05	0.0329	-0.00343
EWAS_EPIC_450k	cg08828036	15	26109204	ATP10A	0.0114	-0.00552	0.00217	3.74e-07	-0.0132	0.00255	-5.365	8.105e-08	--	3.445	1	0.06344	9.94e-05	0.0331	-0.00936
EWAS_EPIC_450k	cg14489570	8	144099280	LY6E;LY6E;LOC100133669	0.0023	-0.00204	0.000665	5.67e-06	-0.00189	0.000412	-5.354	8.59e-08	--	1.222	1	0.2691	0.000105	0.0351	-0.001965
EWAS_EPIC_450k	cg06473288	6	32820102	TAP1	0.0192	-0.00271	0.00115	1.47e-07	-0.0101	0.00188	-5.352	8.68e-08	--	4.464	1	0.03462	0.000106	0.0355	-0.006405
EWAS_EPIC_450k	cg09843907	13	43563347	EPSTI1;EPSTI1	0.0173	-0.00475	0.00199	2.1e-07	-0.00863	0.00164	-5.334	9.621e-08	--	4.156	1	0.0415	0.000117	0.0393	-0.00669
EWAS_EPIC_450k	cg21380181	4	1198278	LOC100130872;LOC100130872-SPON2	0.152	-0.00175	0.00122	7.49e-10	-0.00852	0.00135	-5.333	9.663e-08	--	11.5	1	0.0006958	0.000117	0.0395	-0.005135
EWAS_EPIC_450k	cg13172359	10	91175366	IFIT5	0.0172	-0.00983	0.00411	2.24e-07	-0.0148	0.00281	-5.327	9.993e-08	--	4.115	1	0.04251	0.000121	0.0408	-0.012315
EWAS_EPIC_450k	cg20312390	1	203626524	ATP2B4;ATP2B4	0.0975	0.0022	0.00133	3.37e-09	0.00902	0.00149	5.323	1.02e-07	++	9.367	1	0.002209	0.000123	0.0417	0.00561
EWAS_EPIC_450k	cg22909759	14	65185328	PLEKHG3	0.0498	-0.00161	0.000818	2.24e-08	-0.00588	0.00103	-5.316	1.058e-07	--	6.858	1	0.008826	0.000127	0.0432	-0.003745
EWAS_EPIC_450k	cg12593793	1	156074135		0.0127	0.00308	0.00123	4.53e-07	0.00957	0.00187	5.312	1.084e-07	++	3.447	1	0.06335	0.00013	0.0443	0.006325
EWAS_EPIC_450k	cg17052170	8	144099482	LY6E;LY6E;LOC100133669	0.128	-0.008	0.00524	1.66e-09	-0.0291	0.00472	-5.308	1.11e-07	--	10.482	1	0.001205	0.000133	0.0454	-0.01855
EWAS_EPIC_450k	cg15689991	12	65019329	RASSF3	0.0235	0.00609	0.00268	1.37e-07	0.00947	0.00177	5.307	1.115e-07	++	4.733	1	0.02959	0.000133	0.0456	0.00778
EWAS_EPIC_450k	cg03297731	16	30124293	GDPD3;LOC100271831	0.0078	-0.0032	0.0012	1.16e-06	-0.00662	0.00134	-5.304	1.131e-07	--	2.586	1	0.1078	0.000134	0.0462	-0.00491
EWAS_EPIC_450k	cg19279042	6	31550090	LTB;LTB	0.141	0.00188	0.00127	1.26e-09	0.00694	0.00112	5.303	1.138e-07	++	10.918	1	0.0009522	0.000135	0.0465	0.00441
EWAS_EPIC_450k	cg22107533	15	45028083	TRIM69;TRIM69	0.000785	-0.00767	0.00227	3.36e-05	-0.00981	0.00234	-5.302	1.148e-07	--	0.371	1	0.5422	0.000136	0.0469	-0.00874
EWAS_EPIC_450k	cg12465678	1	27953336	FGR;FGR;FGR	0.00092	-0.00439	0.00131	2.81e-05	-0.00569	0.00134	-5.299	1.166e-07	--	0.448	1	0.5032	0.000137	0.0476	-0.00504
EWAS_EPIC_450k	cg20880499	6	32815091	TAP1	6.55e-05	-0.00434	0.00108	0.000479	-0.00529	0.0015	-5.295	1.188e-07	--	0.091	1	0.7624	0.000139	0.0485	-0.004815
EWAS_EPIC_450k	cg07328351	21	48026298	S100B	0.0518	0.00158	0.000812	2.45e-08	0.00477	0.000839	5.294	1.2e-07	++	6.861	1	0.008808	0.00014	0.049	0.003175
EWAS_EPIC_450k	cg02178957	16	85964200		0.0129	0.00236	0.000944	5.07e-07	0.00701	0.00137	5.293	1.204e-07	++	3.405	1	0.06501	0.000141	0.0492	0.004685
EWAS_EPIC_450k	cg27430637	1	26646801	CD52	0.0462	0.00191	0.000957	3.47e-08	0.00557	0.000991	5.286	1.252e-07	++	6.461	1	0.01103	0.000146	0.0512	0.00374
EWAS_EPIC_450k	cg14521077	3	16843952		0.00672	0.0043	0.00158	1.8e-06	0.00931	0.00192	5.278	1.303e-07	++	2.282	1	0.1309	0.000151	0.0532	0.006805
EWAS_EPIC_450k	cg15331332	6	29692111	HLA-F;HLA-F;HLA-F	0.00953	-0.00528	0.00203	1.03e-06	-0.0126	0.00253	-5.272	1.349e-07	--	2.798	1	0.0944	0.000156	0.0551	-0.00894
EWAS_EPIC_450k	cg03447547	14	94577039	IFI27;IFI27	0.191	-0.00298	0.00227	6.2e-10	-0.0127	0.00201	-5.265	1.404e-07	--	12.25	1	0.0004653	0.000162	0.0574	-0.00784
EWAS_EPIC_450k	cg02710530	16	372097	AXIN1;AXIN1	0.0282	0.00227	0.00103	1.3e-07	0.00817	0.00152	5.263	1.416e-07	++	4.981	1	0.02562	0.000163	0.0579	0.00522
EWAS_EPIC_450k	cg19143990	15	52029152	LYSMD2;LYSMD2	1.2e-05	-0.00207	0.000468	0.00237	-0.00222	0.000725	-5.254	1.492e-07	--	0.802	1	0.3705	0.000171	0.061	-0.002145
EWAS_EPIC_450k	cg25932713	3	122284563	PARP9;PARP9;PARP9;PARP9;PARP9;DTX3L;PARP9	0.000482	-0.00326	0.000927	8.26e-05	-0.00136	0.000342	-5.249	1.533e-07	--	0.134	1	0.7142	0.000175	0.0626	-0.00231
EWAS_EPIC_450k	cg12088946	11	5645913	TRIM6-TRIM34;TRIM34;TRIM34;TRIM34	0.368	-0.00234	0.00259	4.83e-11	-0.0225	0.00333	-5.248	1.541e-07	--	16.518	1	4.818e-05	0.000176	0.063	-0.01242
EWAS_EPIC_450k	cg22505006	1	154981829	ZBTB7B	0.00221	0.00372	0.00121	1.28e-05	0.00644	0.00146	5.24	1.602e-07	++	0.945	1	0.331	0.000182	0.0655	0.00508
EWAS_EPIC_450k	cg12800915	9	100952629	CORO2A	0.0891	-0.00203	0.00119	9.36e-09	-0.00828	0.00141	-5.235	1.654e-07	--	8.46	1	0.00363	0.000188	0.0676	-0.005155
EWAS_EPIC_450k	cg22910549	22	50985117	KLHDC7B	0.00193	-0.00957	0.00307	1.64e-05	-0.0155	0.00357	-5.231	1.686e-07	--	0.819	1	0.3655	0.000191	0.0689	-0.012535
EWAS_EPIC_450k	cg11779113	20	62199156	PRIC285;PRIC285	0.018	0.00227	0.000955	4.35e-07	0.00379	0.000738	5.227	1.721e-07	++	3.806	1	0.05108	0.000194	0.0703	0.00303
EWAS_EPIC_450k	cg15646741	1	208021736		0.127	0.00165	0.00108	3.5e-09	0.0083	0.00138	5.225	1.739e-07	++	9.909	1	0.001645	0.000196	0.071	0.004975
EWAS_EPIC_450k	cg14989316	10	80757927	LOC283050;LOC283050;LOC283050	0.0495	-0.00161	0.000817	5.1e-08	-0.00414	0.000747	-5.217	1.818e-07	--	6.319	1	0.01195	0.000204	0.0743	-0.002875
EWAS_EPIC_450k	cg03244438	6	112139510	FYN	0.0578	-0.00154	0.000807	3.48e-08	-0.00325	0.000579	-5.217	1.823e-07	--	6.806	1	0.009083	0.000204	0.0745	-0.002395
EWAS_EPIC_450k	cg06178669	11	63334608		0.000332	0.00836	0.00231	0.000152	0.00958	0.00251	5.215	1.843e-07	++	0.036	1	0.8486	0.000206	0.0753	0.00897
EWAS_EPIC_450k	cg09412707	4	26085653		0.00277	0.00323	0.00107	1.14e-05	0.00485	0.00109	5.209	1.895e-07	++	1.077	1	0.2993	0.000211	0.0774	0.00404
EWAS_EPIC_450k	cg07056138	8	103120260	NCALD;NCALD;NCALD;NCALD;NCALD;NCALD;NCALD	0.0225	0.00219	0.000955	3.54e-07	0.00541	0.00105	5.195	2.05e-07	++	4.151	1	0.0416	0.000228	0.0838	0.0038
EWAS_EPIC_450k	cg13695076	14	61225294	MNAT1	0.0174	0.00366	0.00153	5.96e-07	0.0106	0.0021	5.194	2.061e-07	++	3.606	1	0.05758	0.000228	0.0842	0.00713
EWAS_EPIC_450k	cg23506842	1	202130920	PTPN7	0.0103	0.00426	0.00165	1.58e-06	0.00643	0.00132	5.193	2.065e-07	++	2.659	1	0.1029	0.000228	0.0844	0.005345
EWAS_EPIC_450k	cg23571857	17	6658898	XAF1;XAF1	0.0187	-0.00417	0.00177	5.21e-07	-0.00983	0.00193	-5.193	2.071e-07	--	3.748	1	0.05286	0.000228	0.0846	-0.007
EWAS_EPIC_450k	cg22581187	5	75966681	IQGAP2	0.3	0.00245	0.00235	2.12e-10	0.014	0.00214	5.188	2.124e-07	++	14.51	1	0.0001394	0.000233	0.0868	0.008225
EWAS_EPIC_450k	cg22169889	2	169281609		5.72e-05	0.00577	0.00142	0.00095	0.00428	0.00129	5.187	2.136e-07	++	0.21	1	0.6466	0.000234	0.0873	0.005025
EWAS_EPIC_450k	cg20519581	20	48959844		0.133	-0.00313	0.00208	4.37e-09	-0.0114	0.00191	-5.183	2.187e-07	--	9.848	1	0.0017	0.000239	0.0894	-0.007265
EWAS_EPIC_450k	cg27295342	3	195849368		0.000989	0.00352	0.00106	5.37e-05	0.00424	0.00104	5.18	2.224e-07	++	0.333	1	0.5639	0.000242	0.0909	0.00388
EWAS_EPIC_450k	cg06146977	13	43469464	EPSTI1;EPSTI1	0.000186	0.00387	0.00103	0.000342	0.00241	0.000667	5.176	2.269e-07	++	0.004	1	0.9518	0.000247	0.0927	0.00314
EWAS_EPIC_450k	cg14531564	1	1154853	SDF4;SDF4	0.103	0.00223	0.00137	1.03e-08	0.0117	0.002	5.173	2.298e-07	++	8.678	1	0.003221	0.000249	0.0939	0.006965
EWAS_EPIC_450k	cg02384859	15	74862662	ARID3B	0.00471	-0.00274	0.000963	6.88e-06	-0.00552	0.00121	-5.167	2.38e-07	--	1.517	1	0.2181	0.000257	0.0972	-0.00413
EWAS_EPIC_450k	cg13042575	12	65066768	RASSF3	0.277	0.0015	0.00138	3.65e-10	0.00508	0.000792	5.165	2.399e-07	++	13.792	1	0.0002042	0.000259	0.098	0.00329
EWAS_EPIC_450k	cg14024458	19	17502610		0.000439	-0.00376	0.00106	0.000153	-0.00418	0.0011	-5.161	2.457e-07	--	0.058	1	0.8094	0.000264	0.1	-0.00397
EWAS_EPIC_450k	cg07324245	17	75445905	SEPT9;SEPT9;SEPT9;SEPT9;SEPT9;SEPT9	0.00952	0.00275	0.00106	2.32e-06	0.007	0.00146	5.159	2.489e-07	++	2.422	1	0.1196	0.000267	0.102	0.004875
EWAS_EPIC_450k	cg01114224	3	150996297	MED12L;P2RY14	2.82e-05	0.0029	0.000685	0.00199	0.00161	0.000518	5.154	2.544e-07	++	0.526	1	0.4684	0.000272	0.104	0.002255
EWAS_EPIC_450k	cg18909389	6	31701110	CLIC1	0.0193	0.00313	0.00133	6.61e-07	0.0098	0.00194	5.152	2.573e-07	++	3.654	1	0.05594	0.000274	0.105	0.006465
EWAS_EPIC_450k	cg08998192	6	32805570	TAP2;TAP2	0.0123	-0.00395	0.00157	1.56e-06	-0.009	0.00185	-5.151	2.594e-07	--	2.809	1	0.09371	0.000276	0.106	-0.006475
EWAS_EPIC_450k	cg22365240	2	105374995		0.00591	0.00648	0.00234	5.43e-06	0.0103	0.00225	5.15	2.612e-07	++	1.739	1	0.1872	0.000277	0.107	0.00839
EWAS_EPIC_450k	cg27331665	11	316456		0.0356	-0.00827	0.00392	1.92e-07	-0.0248	0.00468	-5.146	2.656e-07	--	5.043	1	0.02473	0.000281	0.109	-0.016535
EWAS_EPIC_450k	cg14660446	19	48015621	NAPA	0.0458	-0.00486	0.00243	1.14e-07	-0.0103	0.00192	-5.139	2.76e-07	--	5.699	1	0.01698	0.000291	0.113	-0.00758
EWAS_EPIC_450k	cg26250129	17	79239903	SLC38A10;SLC38A10	0.00163	0.005	0.00158	3.79e-05	0.00913	0.00219	5.134	2.835e-07	++	0.54	1	0.4623	0.000299	0.116	0.007065
EWAS_EPIC_450k	cg16864063	2	233927348	INPP5D;INPP5D	0.337	0.00113	0.00117	2.17e-10	0.00863	0.00133	5.131	2.88e-07	++	14.9	1	0.0001133	0.000302	0.118	0.00488
EWAS_EPIC_450k	cg24394336	1	17962705	ARHGEF10L;ARHGEF10L	6.42e-05	-0.00621	0.00154	0.00118	-0.00504	0.00154	-5.125	2.98e-07	--	0.233	1	0.629	0.000312	0.122	-0.005625
EWAS_EPIC_450k	cg05455036	1	202828149		1.11e-05	-0.00649	0.00146	0.00465	-0.00438	0.00154	-5.119	3.068e-07	--	1.117	1	0.2906	0.00032	0.125	-0.005435
EWAS_EPIC_450k	cg10676309	5	137685565		0.00473	0.00387	0.00136	9.4e-06	0.00617	0.00138	5.119	3.069e-07	++	1.404	1	0.2361	0.00032	0.125	0.00502
EWAS_EPIC_450k	cg14321542	18	46479416		0.214	0.000889	0.000715	1.52e-09	0.00429	0.000694	5.118	3.085e-07	++	11.857	1	0.0005745	0.000321	0.126	0.0025895
EWAS_EPIC_450k	cg06222774	8	66743912	PDE7A	0.000601	-0.00709	0.00205	0.00014	-0.00568	0.00148	-5.116	3.118e-07	--	0.1	1	0.752	0.000323	0.127	-0.006385
EWAS_EPIC_450k	cg00221794	2	20776620		0.00895	-0.00543	0.00207	3.47e-06	-0.00942	0.002	-5.116	3.123e-07	--	2.198	1	0.1382	0.000323	0.128	-0.007425
EWAS_EPIC_450k	cg18352710	10	72363216	PRF1;PRF1	0.000192	-0.00335	0.000891	0.000465	-0.0059	0.00167	-5.113	3.165e-07	--	0.013	1	0.9103	0.000327	0.129	-0.004625
EWAS_EPIC_450k	cg11847933	1	227130394	CABC1	0.000361	0.00538	0.00149	0.000254	0.00805	0.00218	5.108	3.253e-07	++	0.013	1	0.9094	0.000335	0.133	0.006715
EWAS_EPIC_450k	cg27470213	17	76967695	LGALS3BP	0.00381	0.00506	0.00174	1.43e-05	0.00844	0.00192	5.104	3.322e-07	++	1.148	1	0.2839	0.000341	0.136	0.00675
EWAS_EPIC_450k	cg00055073	2	43398118		0.0388	0.00299	0.00144	2.22e-07	0.00721	0.00137	5.102	3.355e-07	++	5.067	1	0.02439	0.000344	0.137	0.0051
EWAS_EPIC_450k	cg04951822	12	113345598	OAS1;OAS1;OAS1	0.00712	-0.00344	0.00127	5.85e-06	-0.00693	0.00151	-5.095	3.495e-07	--	1.824	1	0.1768	0.000357	0.143	-0.005185
EWAS_EPIC_450k	cg22764925	22	24979964	GGT1	0.252	-0.00323	0.00282	1.03e-09	-0.0208	0.00333	-5.093	3.532e-07	--	12.645	1	0.0003765	0.00036	0.144	-0.012015
EWAS_EPIC_450k	cg23548201	3	195623792	TNK2;TNK2	0.00374	-0.00527	0.00181	1.64e-05	-0.00869	0.00199	-5.087	3.634e-07	--	1.094	1	0.2956	0.000368	0.148	-0.00698
EWAS_EPIC_450k	cg25164589	10	63540024		0.185	0.00414	0.00311	3.36e-09	0.0225	0.00373	5.087	3.641e-07	++	10.844	1	0.000991	0.000368	0.149	0.01332
EWAS_EPIC_450k	cg16690845	10	134404914	INPP5A	0.0174	-0.00351	0.00147	1.3e-06	-0.00303	0.000617	-5.087	3.642e-07	--	3.203	1	0.07348	0.000368	0.149	-0.00327
EWAS_EPIC_450k	cg20981219	14	77385200		0.0419	-0.00393	0.00192	2.12e-07	-0.0101	0.00191	-5.086	3.663e-07	--	5.196	1	0.02264	0.00037	0.15	-0.007015
EWAS_EPIC_450k	cg24177217	6	29702053	LOC285830;LOC285830	0.00473	-0.00433	0.00152	1.18e-05	-0.00679	0.00153	-5.085	3.683e-07	--	1.322	1	0.2503	0.000371	0.15	-0.00556
EWAS_EPIC_450k	cg13488013	17	47592680		0.188	-0.00133	0.00101	3.75e-09	-0.00739	0.00123	-5.068	4.026e-07	--	10.801	1	0.001015	0.000404	0.164	-0.00436
EWAS_EPIC_450k	cg02770313	1	27371397		0.0299	-0.00154	0.000705	5.24e-07	-0.00369	0.000725	-5.064	4.116e-07	--	4.249	1	0.03927	0.000412	0.168	-0.002615
EWAS_EPIC_450k	cg12146829	5	1107855	SLC12A7	0.000437	0.00458	0.00129	0.000267	0.00226	0.000615	5.063	4.122e-07	++	0.02	1	0.8887	0.000412	0.168	0.00342
EWAS_EPIC_450k	cg13670898	14	56792319		0.0595	0.00383	0.00203	1.16e-07	0.0119	0.00221	5.056	4.272e-07	++	6.071	1	0.01375	0.000425	0.175	0.007865
EWAS_EPIC_450k	cg25122824	7	1886917	MAD1L1;MAD1L1;MAD1L1	0.00606	-0.00499	0.00181	9.75e-06	-0.00497	0.00111	-5.056	4.276e-07	--	1.526	1	0.2167	0.000425	0.175	-0.00498
EWAS_EPIC_450k	cg26376241	2	65594021	SPRED2;SPRED2	3.45e-05	0.0111	0.00266	0.00278	0.0104	0.00347	5.051	4.392e-07	++	0.585	1	0.4444	0.000436	0.179	0.01075
EWAS_EPIC_450k	cg06345736	22	50966936	TYMP;TYMP;TYMP	6.18e-05	-0.00283	0.000698	0.00179	-0.00298	0.000949	-5.047	4.496e-07	--	0.331	1	0.5649	0.000445	0.184	-0.002905
EWAS_EPIC_450k	cg18006990	6	43594962	GTPBP2	0.00233	-0.00286	0.000933	4.31e-05	-0.00391	0.000945	-5.038	4.712e-07	--	0.621	1	0.4307	0.000465	0.193	-0.003385
EWAS_EPIC_450k	cg00619505	13	114172890	TMCO3	0.454	-0.000868	0.00116	1.4e-10	-0.00917	0.0014	-5.027	4.975e-07	--	16.451	1	4.992e-05	0.00049	0.203	-0.005019
EWAS_EPIC_450k	cg20569893	17	27220101	FLOT2	0.0806	0.00111	0.000633	6.93e-08	0.00311	0.000567	5.024	5.067e-07	++	6.899	1	0.008625	0.000498	0.207	0.00211
EWAS_EPIC_450k	cg01569083	6	31543289	TNF	0.349	0.00145	0.00155	5.33e-10	0.0103	0.00163	5.016	5.263e-07	++	14.265	1	0.0001588	0.000516	0.215	0.005875
EWAS_EPIC_450k	cg26714230	13	43566642	EPSTI1;EPSTI1	0.0505	-0.0012	0.00061	2.43e-07	-0.00211	0.000402	-5.012	5.399e-07	--	5.366	1	0.02054	0.000527	0.221	-0.001655
EWAS_EPIC_450k	cg26921611	8	37917868	EIF4EBP1	0.00881	-0.00372	0.00141	7.26e-06	-0.00837	0.00184	-5.011	5.409e-07	--	1.872	1	0.1712	0.000527	0.221	-0.006045
EWAS_EPIC_450k	cg14082886	11	35164485	CD44;CD44;CD44;CD44;CD44	0.218	0.00243	0.00197	3.66e-09	0.0154	0.00255	5.01	5.44e-07	++	11.213	1	0.0008122	0.000529	0.222	0.008915
EWAS_EPIC_450k	cg19236431	6	158447877	SYNJ2	0.405	0.00071	0.000852	2.9e-10	0.00598	0.000926	5.009	5.475e-07	++	15.345	1	8.953e-05	0.000531	0.224	0.003345
EWAS_EPIC_450k	cg09383860	11	71709837	IL18BP;IL18BP;IL18BP;IL18BP;IL18BP	0.0844	0.0022	0.00127	7.06e-08	0.00814	0.00148	5.006	5.555e-07	++	6.966	1	0.008309	0.000537	0.227	0.00517
EWAS_EPIC_450k	cg06070445	3	187453772	BCL6;BCL6;BCL6	0.00458	0.00441	0.00155	2.06e-05	0.00436	0.00101	5.006	5.56e-07	++	1.112	1	0.2916	0.000537	0.227	0.004385
EWAS_EPIC_450k	cg09296453	6	29692035	HLA-F;HLA-F;HLA-F	0.00199	-0.00709	0.00228	6.47e-05	-0.0104	0.00258	-5.005	5.596e-07	--	0.472	1	0.4921	0.000539	0.229	-0.008745
EWAS_EPIC_450k	cg20477259	6	31544960	TNF	0.0401	0.00232	0.00113	4.41e-07	0.00711	0.00139	5.002	5.676e-07	++	4.7	1	0.03016	0.000546	0.232	0.004715
EWAS_EPIC_450k	cg20518511	7	5458901	TNRC18	0.000899	-0.00287	0.000856	0.000183	-0.00286	0.000757	-4.99	6.028e-07	--	0.12	1	0.7294	0.000578	0.246	-0.002865
EWAS_EPIC_450k	cg03188064	12	122096667	MORN3	0.0392	0.00187	0.000905	5.37e-07	0.00427	0.000839	4.982	6.287e-07	++	4.556	1	0.0328	0.000602	0.257	0.00307
EWAS_EPIC_450k	cg04214459	1	198637612	PTPRC;PTPRC;PTPRC;PTPRC	0.0329	0.00553	0.00258	7.97e-07	0.00875	0.00175	4.979	6.376e-07	++	4.121	1	0.04235	0.000609	0.26	0.00714
EWAS_EPIC_450k	cg13475704	17	77810269	CBX4	0.0044	-0.00271	0.000945	2.64e-05	-0.00547	0.00129	-4.976	6.493e-07	--	1.012	1	0.3145	0.000618	0.265	-0.00409
EWAS_EPIC_450k	cg16608498	5	158612132	RNF145	8.99e-06	0.0089	0.00198	0.00995	0.00819	0.00316	4.975	6.533e-07	++	1.611	1	0.2044	0.000621	0.267	0.008545
EWAS_EPIC_450k	cg07568588	1	88338001		0.0107	0.00424	0.00165	6.79e-06	0.00863	0.00189	4.973	6.58e-07	++	2.032	1	0.154	0.000624	0.269	0.006435
EWAS_EPIC_450k	cg01968525	11	46575582	AMBRA1	0.0271	0.00239	0.00108	1.27e-06	0.00886	0.0018	4.97	6.694e-07	++	3.651	1	0.05603	0.000633	0.273	0.005625
EWAS_EPIC_450k	cg06412669	17	78735550	RPTOR;RPTOR	0.0257	0.00391	0.00175	1.43e-06	0.0089	0.00182	4.968	6.756e-07	++	3.533	1	0.06018	0.000637	0.276	0.006405
EWAS_EPIC_450k	cg00094412	6	29592854	GABBR1;GABBR1;GABBR1	0.00148	-0.00525	0.00164	0.000117	-0.00691	0.00178	-4.967	6.808e-07	--	0.275	1	0.6	0.000641	0.278	-0.00608
EWAS_EPIC_450k	cg20272935	11	67765720	UNC93B1	0.0899	0.00329	0.00194	8.59e-08	0.00879	0.00161	4.96	7.048e-07	++	6.942	1	0.008418	0.000661	0.288	0.00604
EWAS_EPIC_450k	cg08467103	2	65593933	SPRED2;SPRED2	0.00117	0.00729	0.00223	0.000161	0.0112	0.00294	4.96	7.059e-07	++	0.177	1	0.6739	0.000661	0.288	0.009245
EWAS_EPIC_450k	cg03741348	1	32712237	FAM167B	2.3e-05	0.00671	0.00157	0.00569	0.0043	0.00155	4.959	7.099e-07	++	0.981	1	0.3219	0.000664	0.29	0.005505
EWAS_EPIC_450k	cg08764914	5	79553422		0.00218	0.00402	0.0013	7.74e-05	0.00577	0.00145	4.955	7.219e-07	++	0.456	1	0.4993	0.000673	0.295	0.004895
EWAS_EPIC_450k	cg06679990	12	57863266	GLI1;GLI1;GLI1	0.0134	-0.0026	0.00105	5.36e-06	-0.00614	0.00133	-4.952	7.357e-07	--	2.3	1	0.1293	0.000685	0.301	-0.00437
EWAS_EPIC_450k	cg18944752	4	3404372	RGS12;RGS12;RGS12	0.166	0.00258	0.00186	1.56e-08	0.0119	0.00207	4.949	7.473e-07	++	9.407	1	0.002162	0.000694	0.305	0.00724
EWAS_EPIC_450k	cg20638429	22	24979642	GGT1	0.00119	-0.00294	0.000902	0.000172	-0.0047	0.00124	-4.945	7.625e-07	--	0.17	1	0.6801	0.000706	0.312	-0.00382
EWAS_EPIC_450k	cg04442417	20	62191507	PRIC285;PRIC285	0.00525	0.00642	0.00229	2.61e-05	0.00889	0.00209	4.937	7.922e-07	++	1.097	1	0.2949	0.000732	0.324	0.007655
EWAS_EPIC_450k	cg04781839	16	1374937	UBE2I;UBE2I;UBE2I;UBE2I	1.09e-05	-0.00477	0.00107	0.0104	-0.00298	0.00116	-4.934	8.044e-07	--	1.565	1	0.211	0.000742	0.329	-0.003875
EWAS_EPIC_450k	cg25050332	11	316088		0.036	-0.00441	0.0021	9.25e-07	-0.00937	0.00188	-4.933	8.094e-07	--	4.14	1	0.04188	0.000745	0.331	-0.00689
EWAS_EPIC_450k	cg17980508	1	79085713	IFI44L	0.599	-0.00139	0.00265	7.76e-11	-0.0176	0.00264	-4.931	8.196e-07	--	18.283	1	1.904e-05	0.000752	0.335	-0.009495
EWAS_EPIC_450k	cg19584038	19	3553032	C19orf28;C19orf28;C19orf28	0.000585	-0.00234	0.000675	0.000408	-0.00251	0.000705	-4.93	8.223e-07	--	0.013	1	0.9079	0.000753	0.336	-0.002425
EWAS_EPIC_450k	cg20947553	7	6440601	RAC1;RAC1	0.055	-0.00372	0.00193	3.78e-07	-0.00984	0.00191	-4.927	8.352e-07	--	5.211	1	0.02245	0.000763	0.341	-0.00678
EWAS_EPIC_450k	cg19413066	17	76965347		0.019	0.00368	0.00156	3.49e-06	0.00741	0.00158	4.923	8.506e-07	++	2.788	1	0.09496	0.000776	0.348	0.005545
EWAS_EPIC_450k	cg01153613	6	139928856		0.00117	0.00556	0.0017	0.000204	0.0079	0.00211	4.918	8.738e-07	++	0.143	1	0.7052	0.000795	0.357	0.00673
EWAS_EPIC_450k	cg13100600	1	958351	AGRN	0.00714	0.00828	0.00306	1.89e-05	0.0126	0.00292	4.916	8.839e-07	++	1.369	1	0.2421	0.000803	0.361	0.01044
EWAS_EPIC_450k	cg15097361	17	78829701	RPTOR;RPTOR	0.00166	0.0038	0.0012	0.000138	0.00684	0.00178	4.914	8.902e-07	++	0.269	1	0.6039	0.000806	0.364	0.00532
EWAS_EPIC_450k	cg05376738	1	212923780	NSL1;NSL1	0.000419	0.00468	0.00132	0.000639	0.00665	0.00193	4.91	9.131e-07	++	0.001	1	0.9739	0.000825	0.373	0.005665
EWAS_EPIC_450k	cg16158027	2	196520930	SLC39A10;SLC39A10	0.00434	0.00634	0.00221	4.19e-05	0.0117	0.00284	4.905	9.342e-07	++	0.86	1	0.3538	0.000843	0.382	0.00902
EWAS_EPIC_450k	cg24741609	1	54122060	GLIS1	0.108	0.0029	0.0018	8.21e-08	0.00893	0.00164	4.902	9.464e-07	++	7.305	1	0.006876	0.000852	0.387	0.005915
EWAS_EPIC_450k	cg26365553	11	47290613	MADD;MADD;MADD;MADD;MADD;MADD;MADD;MADD;MADD;MADD	0.0028	0.00233	0.000774	7.78e-05	0.00245	0.000614	4.9	9.559e-07	++	0.53	1	0.4668	0.000858	0.391	0.00239
EWAS_EPIC_450k	cg12188416	3	189349003	TP63;TP63;TP63	0.00963	0.0104	0.00401	1.32e-05	0.0171	0.00388	4.899	9.633e-07	++	1.683	1	0.1945	0.000863	0.394	0.01375
EWAS_EPIC_450k	cg24147838	19	54876664	LAIR1;LAIR1;LAIR1;LAIR1	0.144	0.00298	0.00203	3.67e-08	0.0118	0.0021	4.899	9.65e-07	++	8.454	1	0.003641	0.000863	0.394	0.00739
EWAS_EPIC_450k	cg25777912	4	8233394	SH3TC1	0.00487	-0.00342	0.00121	3.78e-05	-0.00803	0.00193	-4.895	9.811e-07	--	0.941	1	0.332	0.000875	0.401	-0.005725
EWAS_EPIC_450k	cg23556715	17	62084359	ICAM2;ICAM2;ICAM2;ICAM2;ICAM2	0.000181	-0.00526	0.00139	0.00155	-0.0053	0.00166	-4.889	1.012e-06	--	0.131	1	0.7172	0.000901	0.413	-0.00528
EWAS_EPIC_450k	cg14316231	8	41895100	MYST3;MYST3;MYST3	0.00174	0.00477	0.00151	0.000153	0.009	0.00236	4.887	1.025e-06	++	0.26	1	0.6099	0.00091	0.419	0.006885
EWAS_EPIC_450k	cg07695566	17	61525112	CYB561	0.00045	-0.0034	0.000961	0.000695	-0.0041	0.0012	-4.88	1.061e-06	--	0.001	1	0.9714	0.00094	0.433	-0.00375
EWAS_EPIC_450k	cg25219643	11	86106473	CCDC81;CCDC81	0.00849	0.00338	0.00128	1.86e-05	0.00742	0.00171	4.877	1.079e-06	++	1.472	1	0.225	0.000954	0.441	0.0054
EWAS_EPIC_450k	cg16575998	2	47382739	C2orf61;C2orf61	0.0332	-0.00344	0.00161	1.65e-06	-0.00531	0.00109	-4.876	1.082e-06	--	3.724	1	0.05363	0.000955	0.442	-0.004375
EWAS_EPIC_450k	cg06824394	7	86846535	C7orf23	0.0631	0.00253	0.00136	4.04e-07	0.00409	0.000794	4.875	1.088e-06	++	5.364	1	0.02056	0.000958	0.445	0.00331
EWAS_EPIC_450k	cg05209514	12	69353500	CPM	6.5e-05	0.00633	0.00157	0.00388	0.00636	0.00219	4.873	1.097e-06	++	0.54	1	0.4623	0.000964	0.448	0.006345
EWAS_EPIC_450k	cg16398761	14	74220238	C14orf43;C14orf43	0.0142	0.003	0.00122	8.57e-06	0.00602	0.00134	4.867	1.133e-06	++	2.132	1	0.1443	0.000993	0.463	0.00451
EWAS_EPIC_450k	cg00851303	16	31881243		0.431	0.000701	0.000889	8.21e-10	0.00837	0.00133	4.862	1.16e-06	++	14.688	1	0.0001269	0.00101	0.474	0.0045355
EWAS_EPIC_450k	cg02879453	16	50321818	ADCY7	0.0524	0.00471	0.00242	6.86e-07	0.0114	0.00227	4.862	1.163e-06	++	4.78	1	0.02879	0.00101	0.475	0.008055
EWAS_EPIC_450k	cg15417249	6	114131273		0.0423	0.00367	0.0018	1.1e-06	0.0122	0.00246	4.862	1.163e-06	++	4.231	1	0.0397	0.00101	0.475	0.007935
EWAS_EPIC_450k	cg18404811	17	403288		0.0437	0.00254	0.00126	1.03e-06	0.00986	0.00199	4.861	1.167e-06	++	4.308	1	0.03793	0.00101	0.477	0.0062
EWAS_EPIC_450k	cg03000848	16	396164	AXIN1;AXIN1	0.284	0.00186	0.00174	4.97e-09	0.0121	0.00203	4.86	1.174e-06	++	11.729	1	0.0006153	0.00102	0.48	0.00698
EWAS_EPIC_450k	cg02959112	1	19978788	NBL1;NBL1	0.00077	-0.00242	0.000714	0.000448	-0.00359	0.00101	-4.859	1.18e-06	--	0.023	1	0.8803	0.00102	0.482	-0.003005
EWAS_EPIC_450k	cg05821186	4	1198353	LOC100130872;LOC100130872-SPON2	0.0818	-0.00178	0.00102	2.41e-07	-0.00613	0.00117	-4.859	1.18e-06	--	6.093	1	0.01358	0.00102	0.482	-0.003955
EWAS_EPIC_450k	cg26959655	8	103379529	UBR5	0.187	0.00138	0.00105	2.31e-08	0.0116	0.00204	4.854	1.208e-06	++	9.392	1	0.00218	0.00104	0.494	0.00649
EWAS_EPIC_450k	cg24475171	9	132598886	C9orf78;USP20;USP20;USP20	0.00715	0.00217	0.000801	2.81e-05	0.00411	0.00097	4.853	1.215e-06	++	1.224	1	0.2685	0.00105	0.496	0.00314
EWAS_EPIC_450k	cg01899937	4	185723505	ACSL1	0.000689	-0.00401	0.00117	0.000528	-0.00448	0.00128	-4.85	1.234e-06	--	0.01	1	0.922	0.00106	0.504	-0.004245
EWAS_EPIC_450k	cg27040700	8	91017761	DECR1	0.0393	0.00242	0.00117	1.43e-06	0.00893	0.00183	4.847	1.253e-06	++	3.993	1	0.04568	0.00107	0.512	0.005675
EWAS_EPIC_450k	cg09884146	2	65593908	SPRED2;SPRED2;SPRED2	0.00309	0.00571	0.00192	9.52e-05	0.0112	0.00286	4.845	1.267e-06	++	0.51	1	0.4751	0.00108	0.518	0.008455
EWAS_EPIC_450k	cg26430597	1	182354699	GLUL;GLUL;GLUL	0.126	-0.00148	0.000962	8.52e-08	-0.00345	0.000634	-4.843	1.281e-06	--	7.574	1	0.005922	0.00109	0.523	-0.002465
EWAS_EPIC_450k	cg08178991	16	31383642	ITGAX	0.00554	-0.00142	0.000508	4.44e-05	-0.000882	0.000214	-4.84	1.301e-06	--	0.946	1	0.3307	0.00111	0.532	-0.001151
EWAS_EPIC_450k	cg03612357	1	227162127	CABC1	0.0124	-0.00322	0.00128	1.3e-05	-0.00402	0.00091	-4.838	1.31e-06	--	1.854	1	0.1733	0.00111	0.535	-0.00362
EWAS_EPIC_450k	cg23469117	22	21985646	YDJC;CCDC116	0.000179	-0.00327	0.000865	0.00201	-0.00439	0.00141	-4.838	1.313e-06	--	0.175	1	0.6754	0.00111	0.536	-0.00383
EWAS_EPIC_450k	cg00314343	15	92428182	SLCO3A1;SLCO3A1	0.00987	-0.00255	0.000985	1.89e-05	-0.0025	0.000577	-4.837	1.315e-06	--	1.555	1	0.2125	0.00111	0.537	-0.002525
EWAS_EPIC_450k	cg23522611	2	28617612	FOSL2	0.998	-3.61e-06	0.00158	5.01e-12	0.0133	0.00187	4.834	1.341e-06	+-	24.319	1	8.163e-07	0.00113	0.548	0.00664819
EWAS_EPIC_450k	cg21227325	9	78776599	PCSK5	0.00693	0.00406	0.0015	3.35e-05	0.00853	0.00203	4.832	1.348e-06	++	1.146	1	0.2843	0.00114	0.551	0.006295
EWAS_EPIC_450k	cg06706159	19	18260350	MAST3	0.556	0.00116	0.00197	3e-10	0.0196	0.00304	4.831	1.358e-06	++	16.682	1	4.419e-05	0.00114	0.555	0.01038
EWAS_EPIC_450k	cg08275025	11	314493	IFITM1	0.152	-0.00178	0.00124	5.44e-08	-0.0045	0.000813	-4.829	1.369e-06	--	8.282	1	0.004004	0.00115	0.559	-0.00314
EWAS_EPIC_450k	cg07644321	4	2847213	ADD1;ADD1;ADD1;ADD1	0.0496	0.00271	0.00138	9.83e-07	0.00835	0.00168	4.829	1.37e-06	++	4.493	1	0.03403	0.00115	0.56	0.00553
EWAS_EPIC_450k	cg03467087	6	158448134	SYNJ2	0.101	0.00249	0.00151	1.76e-07	0.00887	0.00167	4.828	1.377e-06	++	6.658	1	0.009871	0.00115	0.563	0.00568
EWAS_EPIC_450k	cg06017212	17	1478463	SLC43A2	0.00611	0.00314	0.00114	4.18e-05	0.00499	0.0012	4.827	1.389e-06	++	1.01	1	0.3148	0.00116	0.567	0.004065
EWAS_EPIC_450k	cg14098385	3	122285010	PARP9;PARP9;DTX3L	0.0499	-0.00189	0.00096	1.04e-06	-0.00197	0.000398	-4.82	1.437e-06	--	4.467	1	0.03455	0.0012	0.587	-0.00193
EWAS_EPIC_450k	cg01870865	3	48507087	TREX1;TREX1	0.0445	-0.0018	0.000895	1.42e-06	-0.00468	0.000957	-4.811	1.5e-06	--	4.143	1	0.0418	0.00124	0.613	-0.00324
EWAS_EPIC_450k	cg07638797	21	38792116	DYRK1A;DYRK1A;DYRK1A;DYRK1A;DYRK1A;DYRK1A	0.0335	-0.00473	0.00221	2.56e-06	-0.00804	0.00169	-4.811	1.5e-06	--	3.493	1	0.06163	0.00124	0.613	-0.006385
EWAS_EPIC_450k	cg06433658	1	150979092	FAM63A;FAM63A;FAM63A;FAM63A;FAM63A;FAM63A;FAM63A;FAM63A	0.166	0.00102	0.000732	4.89e-08	0.00423	0.000762	4.809	1.518e-06	++	8.553	1	0.00345	0.00125	0.62	0.002625
EWAS_EPIC_450k	cg19683780	8	42907576		0.0213	0.00382	0.00165	6.19e-06	0.00871	0.0019	4.809	1.518e-06	++	2.606	1	0.1065	0.00125	0.62	0.006265
EWAS_EPIC_450k	cg04797496	5	141339086	PCDH12	0.0327	-0.002	0.000933	2.76e-06	-0.00495	0.00104	-4.807	1.529e-06	--	3.427	1	0.06415	0.00126	0.625	-0.003475
EWAS_EPIC_450k	cg12723026	1	110764594	KCNC4;KCNC4;KCNC4	0.0983	-0.00381	0.0023	2.23e-07	-0.0129	0.00245	-4.807	1.534e-06	--	6.45	1	0.01109	0.00126	0.627	-0.008355
EWAS_EPIC_450k	cg15075241	2	10587052	SNORA80B;ODC1	0.0408	-0.003	0.00146	1.77e-06	-0.00821	0.00169	-4.806	1.539e-06	--	3.915	1	0.04786	0.00126	0.629	-0.005605
EWAS_EPIC_450k	cg17680767	5	73623208		0.000618	0.00521	0.00151	0.000754	0.00672	0.00198	4.803	1.56e-06	++	0	1	0.9937	0.00128	0.637	0.005965
EWAS_EPIC_450k	cg01323212	6	42719001		1.45e-05	0.00711	0.00162	0.0148	0.0033	0.00135	4.802	1.569e-06	++	1.681	1	0.1948	0.00128	0.641	0.005205
EWAS_EPIC_450k	cg07908654	13	41631052		3.28e-05	-0.00399	0.00095	0.00874	-0.00301	0.00114	-4.801	1.579e-06	--	1.074	1	0.3001	0.00129	0.645	-0.0035
EWAS_EPIC_450k	cg03792947	3	107244719	BBX;BBX	0.000939	-0.0025	0.000751	0.000499	-0.00258	0.000735	-4.799	1.591e-06	--	0.028	1	0.866	0.00129	0.65	-0.00254
EWAS_EPIC_450k	cg03302822	10	99928067	C10orf28	0.276	-0.00115	0.00106	9.71e-09	-0.00796	0.00136	-4.794	1.634e-06	--	11.102	1	0.0008625	0.00133	0.668	-0.004555
EWAS_EPIC_450k	cg24751551	21	39627840	KCNJ15;KCNJ15	0.00982	0.00355	0.00137	2.52e-05	0.00795	0.00187	4.794	1.639e-06	++	1.439	1	0.2303	0.00133	0.67	0.00575
EWAS_EPIC_450k	cg03627290	2	219155248	PNKD;TMBIM1	0.16	0.00125	0.000888	6.37e-08	0.0054	0.000982	4.79	1.667e-06	++	8.277	1	0.004016	0.00135	0.681	0.003325
EWAS_EPIC_450k	cg04783450	6	42068088		0.00267	0.00455	0.0015	0.000162	0.00727	0.00191	4.785	1.707e-06	++	0.348	1	0.5554	0.00138	0.697	0.00591
EWAS_EPIC_450k	cg08439890	16	962080	LMF1	0.000472	0.0041	0.00116	0.00109	0.00356	0.00108	4.783	1.726e-06	++	0.014	1	0.9073	0.00139	0.705	0.00383
EWAS_EPIC_450k	cg08428985	6	169566620		0.000554	0.00509	0.00146	0.000936	0.00321	0.000964	4.782	1.732e-06	++	0.003	1	0.9556	0.00139	0.708	0.00415
EWAS_EPIC_450k	cg05509359	11	70432884	SHANK2;SHANK2	0.0116	-0.00666	0.00263	2.1e-05	-0.0108	0.00251	-4.781	1.746e-06	--	1.611	1	0.2043	0.0014	0.713	-0.00873
EWAS_EPIC_450k	cg17706411	6	109780058		0.0044	0.00525	0.00183	8.9e-05	0.00763	0.00193	4.777	1.777e-06	++	0.645	1	0.4218	0.00142	0.726	0.00644
EWAS_EPIC_450k	cg16584662	15	74291835	PML;PML;PML;PML;PML;PML;PML;PML;PML	0.027	-0.0035	0.00157	4.95e-06	-0.00715	0.00155	-4.777	1.781e-06	--	2.93	1	0.08695	0.00142	0.728	-0.005325
EWAS_EPIC_450k	cg26072906	1	212874552	BATF3	0.0135	0.00203	0.00082	1.69e-05	0.00302	0.000693	4.776	1.786e-06	++	1.8	1	0.1797	0.00143	0.73	0.002525
EWAS_EPIC_450k	cg08879111	2	102606829	IL1R2	0.0302	0.00244	0.00112	4.03e-06	0.00979	0.0021	4.775	1.794e-06	++	3.144	1	0.0762	0.00143	0.733	0.006115
EWAS_EPIC_450k	cg15050390	11	111847984	DIXDC1;DIXDC1	0.203	-0.002	0.00157	3.38e-08	-0.0125	0.00222	-4.775	1.801e-06	--	9.3	1	0.002291	0.00143	0.736	-0.00725
EWAS_EPIC_450k	cg17972213	1	101704898	S1PR1	0.0123	0.00333	0.00132	2.01e-05	0.00971	0.00225	4.773	1.816e-06	++	1.666	1	0.1967	0.00144	0.742	0.00652
EWAS_EPIC_450k	cg07930752	2	204569955	CD28	0.0605	0.00177	0.000943	9.78e-07	0.00625	0.00126	4.769	1.856e-06	++	4.756	1	0.0292	0.00147	0.758	0.00401
EWAS_EPIC_450k	cg01044025	3	151613372		0.00777	0.00576	0.00215	4.32e-05	0.0103	0.00248	4.764	1.897e-06	++	1.114	1	0.2911	0.0015	0.775	0.00803
EWAS_EPIC_450k	cg21282907	6	74289980		0.00011	0.00638	0.00163	0.00428	0.00621	0.00216	4.761	1.923e-06	++	0.447	1	0.5037	0.00152	0.786	0.006295
EWAS_EPIC_450k	cg06431604	16	48640483	N4BP1	0.0845	-0.0016	0.000923	4.69e-07	-0.00469	0.000916	-4.76	1.937e-06	--	5.707	1	0.01689	0.00152	0.791	-0.003145
EWAS_EPIC_450k	cg06786600	17	38666816		0.213	-0.00112	0.0009	3.31e-08	-0.00622	0.0011	-4.757	1.961e-06	--	9.435	1	0.002129	0.00154	0.801	-0.00367
EWAS_EPIC_450k	cg04947339	14	106214343		0.0299	0.00494	0.00227	4.68e-06	0.0116	0.00249	4.756	1.971e-06	++	3.056	1	0.08044	0.00155	0.805	0.00827
EWAS_EPIC_450k	cg01195526	2	231085667	SP110;SP110;SP110	0.000455	-0.00372	0.00105	0.00131	-0.00404	0.00125	-4.753	2.001e-06	--	0.026	1	0.8723	0.00157	0.818	-0.00388
EWAS_EPIC_450k	cg09516523	1	111769133	CHI3L2;CHI3L2	0.000181	-0.00411	0.00109	0.0031	-0.0038	0.00128	-4.744	2.095e-06	--	0.26	1	0.6098	0.00164	0.856	-0.003955
EWAS_EPIC_450k	cg16324306	14	93786330	BTBD7;BTBD7	0.276	0.0015	0.00138	1.53e-08	0.0112	0.00194	4.74	2.139e-06	++	10.736	1	0.001051	0.00167	0.874	0.00635
EWAS_EPIC_450k	cg24587175	10	105670608	OBFC1	0.581	0.000951	0.00172	5.51e-10	0.0108	0.0017	4.738	2.156e-06	++	16.341	1	5.29e-05	0.00168	0.881	0.0058755
EWAS_EPIC_450k	cg06470727	2	26723062	OTOF	0.000228	0.00521	0.0014	0.00263	0.00549	0.00181	4.738	2.163e-06	++	0.188	1	0.6646	0.00168	0.884	0.00535
EWAS_EPIC_450k	cg02016178	16	3628416	NLRC3	0.0239	0.00121	0.000534	8.24e-06	0.00196	0.000434	4.735	2.193e-06	++	2.565	1	0.1093	0.0017	0.896	0.001585
EWAS_EPIC_450k	cg26062856	15	26109425	ATP10A	0.079	-0.00193	0.00109	6.7e-07	-0.00795	0.00158	-4.734	2.2e-06	--	5.373	1	0.02045	0.0017	0.899	-0.00494
EWAS_EPIC_450k	cg25974922	19	5660924	SAFB	0.000171	-0.00316	0.000834	0.00345	-0.00338	0.00115	-4.731	2.234e-06	--	0.296	1	0.5864	0.00173	0.913	-0.00327
EWAS_EPIC_450k	cg18517055	17	80581701	WDR45L	0.000845	-0.00808	0.0024	0.000804	-0.00683	0.00202	-4.73	2.25e-06	--	0.003	1	0.9558	0.00173	0.919	-0.007455
EWAS_EPIC_450k	cg25049733	6	1987269	GMDS	0.00423	0.00514	0.00179	0.000126	0.0094	0.00243	4.727	2.279e-06	++	0.539	1	0.4629	0.00175	0.931	0.00727
EWAS_EPIC_450k	cg20755748	12	31799116	C12orf72	8.32e-05	0.00665	0.00167	0.00618	0.0066	0.0024	4.727	2.284e-06	++	0.641	1	0.4233	0.00175	0.933	0.006625
EWAS_EPIC_450k	cg24328095	17	80205093	CSNK1D;CSNK1D	NA	NA	NA	2.29e-06	0.00469	0.000978	4.726	2.29e-06	+?	0	0	1	0.00175	0.936	NA
EWAS_EPIC_450k	cg17647904	12	124908601	NCOR2;NCOR2	0.000235	-0.00533	0.00144	0.00271	-0.00513	0.0017	-4.726	2.293e-06	--	0.189	1	0.6638	0.00175	0.937	-0.00523
EWAS_EPIC_450k	cg18511546	6	31238388	HLA-C	0.428	-0.00245	0.00309	2.91e-09	-0.02	0.0033	-4.723	2.325e-06	--	13.565	1	0.0002304	0.00178	0.95	-0.011225
EWAS_EPIC_450k	cg19946376	3	184035137	EIF4G1;EIF4G1;EIF4G1;EIF4G1	0.0606	0.00225	0.0012	1.38e-06	0.00721	0.00147	4.72	2.355e-06	++	4.548	1	0.03295	0.0018	0.962	0.00473
EWAS_EPIC_450k	cg20701457	17	62084342	ICAM2;ICAM2;ICAM2;ICAM2;ICAM2	0.000189	-0.00543	0.00144	0.00335	-0.00518	0.00175	-4.719	2.365e-06	--	0.27	1	0.6031	0.0018	0.966	-0.005305
EWAS_EPIC_450k	cg06880930	16	57147300	CPNE2	0.00214	-0.00193	0.000624	0.000307	-0.00185	0.000508	-4.719	2.368e-06	--	0.182	1	0.6695	0.0018	0.967	-0.00189
EWAS_EPIC_450k	cg13827209	9	101912842	TGFBR1;TGFBR1	0.00908	0.00453	0.00173	4.59e-05	0.0074	0.0018	4.716	2.399e-06	++	1.172	1	0.279	0.00182	0.98	0.005965
EWAS_EPIC_450k	cg13276570	5	10567643	ANKRD33B	8.29e-05	-0.00367	0.000923	0.00653	-0.0015	0.000549	-4.714	2.424e-06	--	0.663	1	0.4155	0.00183	0.99	-0.002585
EWAS_EPIC_450k	cg07109923	20	35091317	DLGAP4;DLGAP4;DLGAP4	0.194	0.00166	0.00128	6.45e-08	0.00676	0.00123	4.713	2.445e-06	++	8.701	1	0.003181	0.00184	0.999	0.00421
EWAS_EPIC_450k	cg25279100	7	139763659	PARP12	0.000401	-0.00249	0.000697	0.0018	-0.00203	0.000646	-4.713	2.446e-06	--	0.063	1	0.8025	0.00184	0.999	-0.00226
EWAS_EPIC_450k	cg20671781	10	43626471		0.053	0.00288	0.00148	2.02e-06	0.00763	0.00158	4.709	2.495e-06	++	4.15	1	0.04164	0.00188	1	0.005255
EWAS_EPIC_450k	cg15096505	1	206943566	IL10	0.0508	-0.00264	0.00135	2.24e-06	-0.00454	0.000947	-4.707	2.516e-06	--	4.038	1	0.0445	0.00189	1	-0.00359
EWAS_EPIC_450k	cg05934276	4	148984769	ARHGAP10	0.268	-0.001	0.000905	2.26e-08	-0.00349	0.000613	-4.706	2.53e-06	--	10.34	1	0.001302	0.0019	1	-0.002245
EWAS_EPIC_450k	cg13571479	7	2077345	MAD1L1;MAD1L1;MAD1L1	0.0126	-0.00841	0.00336	2.99e-05	-0.0127	0.00302	-4.704	2.55e-06	--	1.52	1	0.2176	0.00191	1	-0.010555
EWAS_EPIC_450k	cg25008263	14	89884608	FOXN3;FOXN3	0.000619	0.00439	0.00127	0.00125	0.00423	0.0013	4.704	2.556e-06	++	0.009	1	0.9258	0.00191	1	0.00431
EWAS_EPIC_450k	cg15472170	1	12012720	PLOD1	0.533	0.000912	0.00146	1.22e-09	0.00966	0.00155	4.701	2.59e-06	++	15.227	1	9.531e-05	0.00193	1	0.005286
EWAS_EPIC_450k	cg08349804	12	6929591	GPR162;CD4;GPR162	0.00432	-0.00238	0.000828	0.000147	-0.00415	0.00108	-4.696	2.659e-06	--	0.506	1	0.4767	0.00198	1	-0.003265
EWAS_EPIC_450k	cg14334460	9	140346899	NELF;NELF;NELF;NELF	0.0933	0.00301	0.00179	5.91e-07	0.00998	0.00197	4.695	2.663e-06	++	5.713	1	0.01684	0.00198	1	0.006495
EWAS_EPIC_450k	cg01712671	2	218938889	RUFY4	0.42	0.00151	0.00187	4.04e-09	0.00977	0.00163	4.695	2.667e-06	++	13.212	1	0.0002781	0.00198	1	0.00564
EWAS_EPIC_450k	cg16541031	11	615519	IRF7;IRF7;IRF7;IRF7	0.0221	-0.00133	0.000579	1.27e-05	-0.00265	0.000601	-4.691	2.724e-06	--	2.291	1	0.1301	0.00202	1	-0.00199
EWAS_EPIC_450k	cg04274340	19	41271256	SNRPA	0.681	-0.000391	0.000948	3.42e-10	-0.00841	0.00131	-4.69	2.733e-06	--	17.592	1	2.737e-05	0.00202	1	-0.0044005
EWAS_EPIC_450k	cg17137186	2	101928209		0.422	0.00103	0.00128	4.23e-09	0.00679	0.00113	4.687	2.77e-06	++	13.19	1	0.0002814	0.00204	1	0.00391
EWAS_EPIC_450k	cg06112967	2	231085725	SP110;SP110;SP110	0.00745	-0.00549	0.00204	7.34e-05	-0.00385	0.000961	-4.687	2.774e-06	--	0.915	1	0.3387	0.00204	1	-0.00467
EWAS_EPIC_450k	cg18763629	4	1199037	LOC100130872;LOC100130872-SPON2	0.573	0.000799	0.00142	9.58e-10	0.00993	0.00159	4.685	2.796e-06	++	15.774	1	7.136e-05	0.00205	1	0.0053645
EWAS_EPIC_450k	cg00337466	10	135090565	ADAM8;ADAM8;ADAM8	0.462	0.000633	0.000859	2.88e-09	0.00638	0.00105	4.683	2.822e-06	++	13.87	1	0.0001959	0.00207	1	0.0035065
EWAS_EPIC_450k	cg03998636	13	111210121	RAB20	0.169	-0.00168	0.00122	1.26e-07	-0.00876	0.00163	-4.682	2.835e-06	--	7.893	1	0.004962	0.00208	1	-0.00522
EWAS_EPIC_450k	cg18147280	1	10574359	PEX14	0.0232	-0.00256	0.00112	1.33e-05	-0.00467	0.00106	-4.67	3.008e-06	--	2.309	1	0.1286	0.0022	1	-0.003615
EWAS_EPIC_450k	cg03781224	3	127481599	MGLL;MGLL	0.0218	-0.0023	0.000999	1.52e-05	-0.00474	0.00108	-4.667	3.061e-06	--	2.196	1	0.1384	0.00223	1	-0.00352
EWAS_EPIC_450k	cg21370522	6	31543219	TNF	0.459	0.0014	0.00189	3.5e-09	0.0112	0.00186	4.664	3.094e-06	++	13.675	1	0.0002174	0.00225	1	0.0063
EWAS_EPIC_450k	cg06093152	1	212662017		0.0354	-0.00422	0.002	6.37e-06	-0.00852	0.00186	-4.663	3.122e-06	--	3.06	1	0.08026	0.00227	1	-0.00637
EWAS_EPIC_450k	cg13108141	7	129590607	UBE2H;UBE2H	0.175	0.00142	0.00105	1.39e-07	0.00566	0.00105	4.656	3.221e-06	++	7.896	1	0.004953	0.00234	1	0.00354
EWAS_EPIC_450k	cg24776142	6	16513829	ATXN1;ATXN1	0.00612	0.00425	0.00154	0.000117	0.00844	0.00217	4.655	3.246e-06	++	0.69	1	0.4062	0.00235	1	0.006345
EWAS_EPIC_450k	cg08124634	14	51256954	NIN;NIN;NIN;NIN	0.128	-0.00312	0.00205	3.49e-07	-0.00562	0.00109	-4.654	3.252e-06	--	6.612	1	0.01013	0.00235	1	-0.00437
EWAS_EPIC_450k	cg27307975	15	58797839	LIPC	0.0291	-0.00478	0.00218	9.89e-06	-0.00946	0.00211	-4.653	3.278e-06	--	2.647	1	0.1037	0.00237	1	-0.00712
EWAS_EPIC_450k	cg10045881	1	111770291	CHI3L2;CHI3L2;CHI3L2;CHI3L2	0.411	-0.00124	0.00151	6.62e-09	-0.013	0.00219	-4.649	3.343e-06	--	12.71	1	0.0003637	0.00241	1	-0.00712
EWAS_EPIC_450k	cg17653203	4	2933715	MFSD10;MFSD10	0.012	0.00362	0.00144	4.58e-05	0.00381	0.000925	4.648	3.357e-06	++	1.324	1	0.2498	0.00241	1	0.003715
EWAS_EPIC_450k	cg24632582	15	41233701		0.0433	-0.00187	0.000923	4.82e-06	-0.00378	0.000816	-4.645	3.409e-06	--	3.42	1	0.06443	0.00245	1	-0.002825
EWAS_EPIC_450k	cg09619347	11	64107520	CCDC88B	0.215	0.00134	0.00108	8e-08	0.00618	0.00113	4.644	3.425e-06	++	8.781	1	0.003043	0.00245	1	0.00376
EWAS_EPIC_450k	cg04764597	10	63510947	C10orf107	0.0754	0.00113	0.000635	1.45e-06	0.00338	0.000692	4.643	3.432e-06	++	4.816	1	0.0282	0.00246	1	0.002255
EWAS_EPIC_450k	cg06705237	9	97402555	FBP1;FBP1	0.0164	-0.00411	0.00171	2.89e-05	-0.0109	0.00259	-4.642	3.456e-06	--	1.703	1	0.1919	0.00247	1	-0.007505
EWAS_EPIC_450k	cg18853490	1	239882840	CHRM3	0.00995	0.00368	0.00142	6.36e-05	0.00522	0.00129	4.64	3.477e-06	++	1.102	1	0.2937	0.00248	1	0.00445
EWAS_EPIC_450k	cg17470231	11	57304885		0.0784	0.00169	0.00096	1.36e-06	0.00584	0.00119	4.639	3.497e-06	++	4.912	1	0.02668	0.00249	1	0.003765
EWAS_EPIC_450k	cg18063659	18	12374558	AFG3L2	0.287	-0.00122	0.00115	3.18e-08	-0.00545	0.000968	-4.633	3.598e-06	--	10.26	1	0.001359	0.00256	1	-0.003335
EWAS_EPIC_450k	cg22389654	1	120273819	PHGDH	0.0109	-0.00241	0.000942	5.83e-05	-0.00477	0.00117	-4.632	3.618e-06	--	1.181	1	0.2771	0.00257	1	-0.00359
EWAS_EPIC_450k	cg21448613	3	49828315	CDH29	0.0202	-0.0021	0.000902	2.21e-05	-0.00437	0.00102	-4.629	3.675e-06	--	1.967	1	0.1608	0.0026	1	-0.003235
EWAS_EPIC_450k	cg20504474	17	80261086		0.00315	0.00564	0.0019	0.000319	0.00614	0.00169	4.628	3.685e-06	++	0.252	1	0.6157	0.0026	1	0.00589
EWAS_EPIC_450k	cg20697204	2	47382593	C2orf61;C2orf61	0.111	-0.00225	0.00141	6.23e-07	-0.00923	0.00182	-4.628	3.697e-06	--	5.964	1	0.0146	0.00261	1	-0.00574
EWAS_EPIC_450k	cg27310486	3	49200037	CCDC71	0.0426	0.00219	0.00108	5.59e-06	0.00545	0.00118	4.628	3.7e-06	++	3.32	1	0.06842	0.00261	1	0.00382
EWAS_EPIC_450k	cg02560388	2	11969958		0.00179	-0.0033	0.00105	0.000625	-0.00528	0.00153	-4.625	3.751e-06	--	0.065	1	0.7987	0.00264	1	-0.00429
EWAS_EPIC_450k	cg24137511	19	18260330	MAST3	0.57	0.000872	0.00153	1.71e-09	0.0126	0.00204	4.623	3.777e-06	++	15.227	1	9.533e-05	0.00265	1	0.006736
EWAS_EPIC_450k	cg06285575	16	31888794	ZNF267	0.162	0.00175	0.00125	2.38e-07	0.0063	0.0012	4.616	3.904e-06	++	7.341	1	0.00674	0.00274	1	0.004025
EWAS_EPIC_450k	cg03809021	16	89831123	FANCA	4.64e-05	-0.00861	0.00209	0.0148	-0.00542	0.00221	-4.614	3.942e-06	--	1.237	1	0.266	0.00276	1	-0.007015
EWAS_EPIC_450k	cg12339920	5	135370288	TGFBI	0.177	0.0031	0.00229	1.86e-07	0.0128	0.00242	4.614	3.949e-06	++	7.706	1	0.005502	0.00276	1	0.00795
EWAS_EPIC_450k	cg17744604	1	206946166	IL10	0.00534	-0.00455	0.00163	0.000178	-0.00737	0.00195	-4.614	3.959e-06	--	0.526	1	0.4683	0.00276	1	-0.00596
EWAS_EPIC_450k	cg13948857	5	131763756	C5orf56	0.111	-0.00166	0.00104	6.95e-07	-0.00663	0.00132	-4.613	3.971e-06	--	5.89	1	0.01523	0.00276	1	-0.004145
EWAS_EPIC_450k	cg05028773	19	13947162	MIR24-2	0.37	0.000772	0.00086	1.43e-08	0.00585	0.00101	4.61	4.022e-06	++	11.696	1	0.0006265	0.00279	1	0.003311
EWAS_EPIC_450k	cg06177555	16	29678624	SPN;SPN	0.265	0.00194	0.00173	5.16e-08	0.0114	0.00206	4.609	4.044e-06	++	9.654	1	0.001889	0.00281	1	0.00667
EWAS_EPIC_450k	cg16764781	3	189347820	TP63;TP63;TP63	0.0057	0.00921	0.00331	0.000168	0.012	0.00316	4.609	4.055e-06	++	0.563	1	0.453	0.00281	1	0.010605
EWAS_EPIC_450k	cg12970512	14	103251610	TRAF3;TRAF3;TRAF3	0.372	-0.00113	0.00126	1.42e-08	-0.0064	0.00111	-4.608	4.058e-06	--	11.719	1	0.0006185	0.00281	1	-0.003765
EWAS_EPIC_450k	cg08439122	1	223899685	CAPN2;CAPN2	0.0029	-0.00492	0.00164	0.000397	-0.00768	0.00215	-4.606	4.097e-06	--	0.196	1	0.6576	0.00283	1	-0.0063
EWAS_EPIC_450k	cg05955436	20	17660838	RRBP1;RRBP1	0.00085	-0.00543	0.00161	0.00149	-0.00637	0.00199	-4.606	4.105e-06	--	0.005	1	0.9456	0.00283	1	-0.0059
EWAS_EPIC_450k	cg09548275	11	47282999	NR1H3;NR1H3;NR1H3	0.102	0.00324	0.00198	9.3e-07	0.0111	0.00224	4.603	4.17e-06	++	5.557	1	0.01841	0.00287	1	0.00717
EWAS_EPIC_450k	cg16643088	3	39188743	CSRNP1	0.216	0.00172	0.00139	1.09e-07	0.00866	0.0016	4.602	4.178e-06	++	8.557	1	0.003443	0.00287	1	0.00519
EWAS_EPIC_450k	cg14786790	4	89766654	FAM13A	0.00716	0.00495	0.00183	0.000128	0.00865	0.00224	4.602	4.184e-06	++	0.725	1	0.3946	0.00287	1	0.0068
EWAS_EPIC_450k	cg16411857	16	57023191	NLRC5	0.00626	-0.00491	0.00179	0.000154	-0.0051	0.00133	-4.602	4.189e-06	--	0.62	1	0.431	0.00287	1	-0.005005
EWAS_EPIC_450k	cg04158069	22	50982905		0.0153	-0.00148	0.000609	4.25e-05	-0.00256	0.000619	-4.598	4.27e-06	--	1.498	1	0.2209	0.00292	1	-0.00202
EWAS_EPIC_450k	cg02805890	6	27778836		0.00191	-0.00258	0.000826	0.000674	-0.0026	0.00076	-4.597	4.293e-06	--	0.064	1	0.7997	0.00293	1	-0.00259
EWAS_EPIC_450k	cg20809067	17	4166410	ANKFY1;ANKFY1	0.0073	-0.00297	0.0011	0.000129	-0.00882	0.00228	-4.596	4.305e-06	--	0.73	1	0.3929	0.00293	1	-0.005895
EWAS_EPIC_450k	cg23014425	17	46648525	HOXB3	0.0386	-0.00218	0.00105	8.45e-06	-0.00502	0.00111	-4.595	4.324e-06	--	2.996	1	0.08347	0.00294	1	-0.0036
EWAS_EPIC_450k	cg15339435	11	128169380		0.00415	0.00414	0.00144	0.000276	0.00584	0.00159	4.593	4.367e-06	++	0.347	1	0.5558	0.00296	1	0.00499
EWAS_EPIC_450k	cg23973524	19	18873222	CRTC1;CRTC1	0.00561	-0.00693	0.00249	0.000189	-0.00896	0.00238	-4.592	4.4e-06	--	0.527	1	0.468	0.00298	1	-0.007945
EWAS_EPIC_450k	cg26272069	6	29591706	GABBR1;GABBR1;GABBR1	0.000475	-0.00552	0.00157	0.00276	-0.00529	0.00176	-4.591	4.417e-06	--	0.096	1	0.7565	0.00298	1	-0.005405
EWAS_EPIC_450k	cg24556382	4	174173455	GALNT7	0.000108	0.00974	0.00249	0.0091	0.00664	0.00253	4.591	4.42e-06	++	0.721	1	0.3958	0.00298	1	0.00819
EWAS_EPIC_450k	cg14420785	10	5456908	NET1	0.00695	0.00265	0.000977	0.000145	0.00339	0.000884	4.588	4.485e-06	++	0.676	1	0.4109	0.00302	1	0.00302
EWAS_EPIC_450k	cg15662902	11	1859510	TNNI2;TNNI2	0.0911	0.00375	0.00221	1.39e-06	0.0098	0.002	4.586	4.52e-06	++	5.119	1	0.02367	0.00304	1	0.006775
EWAS_EPIC_450k	cg03069736	17	72542117	CD300C;CD300C	7.42e-05	0.00663	0.00166	0.0121	0.00489	0.00194	4.586	4.522e-06	++	0.967	1	0.3254	0.00304	1	0.00576
EWAS_EPIC_450k	cg10888242	14	55138530	SAMD4A;SAMD4A	0.085	-0.00165	0.000953	1.65e-06	-0.00536	0.0011	-4.585	4.533e-06	--	4.906	1	0.02676	0.00304	1	-0.003505
EWAS_EPIC_450k	cg15708153	19	56879554	ZNF542;ZNF542;ZNF542;ZNF542	8.53e-05	-0.00356	0.000897	0.0111	-0.00286	0.00112	-4.583	4.579e-06	--	0.88	1	0.3481	0.00307	1	-0.00321
EWAS_EPIC_450k	cg16736826	1	41951512	EDN2	0.134	-0.0018	0.0012	5.26e-07	-0.00572	0.00112	-4.583	4.591e-06	--	6.411	1	0.01134	0.00307	1	-0.00376
EWAS_EPIC_450k	cg25897251	12	53509460	SOAT2	0.0223	0.00467	0.00203	2.55e-05	0.00983	0.00231	4.58	4.657e-06	++	1.976	1	0.1599	0.00311	1	0.00725
EWAS_EPIC_450k	cg08080174	16	72992580	ZFHX3;ZFHX3	0.0934	0.00241	0.00143	1.37e-06	0.0102	0.00209	4.579	4.662e-06	++	5.166	1	0.02304	0.00311	1	0.006305
EWAS_EPIC_450k	cg24212268	10	29936149	SVIL	0.0361	-0.00307	0.00146	1.09e-05	-0.00657	0.00148	-4.576	4.734e-06	--	2.797	1	0.09442	0.00315	1	-0.00482
EWAS_EPIC_450k	cg13007871	6	30458519	HLA-E	0.0305	-0.00329	0.00152	1.5e-05	-0.00771	0.00176	-4.576	4.746e-06	--	2.481	1	0.1152	0.00315	1	-0.0055
EWAS_EPIC_450k	cg11554335	11	57336941	UBE2L6	0.00148	-0.00371	0.00116	0.00099	-0.00478	0.00144	-4.575	4.754e-06	--	0.016	1	0.9003	0.00315	1	-0.004245
EWAS_EPIC_450k	cg01986263	20	58659848		0.0335	-0.00259	0.00121	1.29e-05	-0.00646	0.00146	-4.572	4.828e-06	--	2.641	1	0.1041	0.0032	1	-0.004525
EWAS_EPIC_450k	cg13590277	5	150019496	SYNPO;SYNPO;SYNPO;SYNPO	0.00692	-0.00226	0.000834	0.000168	-0.00444	0.00117	-4.563	5.045e-06	--	0.632	1	0.4265	0.00334	1	-0.00335
EWAS_EPIC_450k	cg21390801	21	42733729	MX2	0.0013	-0.00168	0.000517	0.00121	-0.00161	0.000494	-4.562	5.061e-06	--	0.003	1	0.9533	0.00334	1	-0.001645
EWAS_EPIC_450k	cg14338526	3	172394394	NCEH1;NCEH1;NCEH1;NCEH1	0.163	0.00283	0.00202	3.56e-07	0.00933	0.0018	4.561	5.092e-06	++	7.063	1	0.007869	0.00336	1	0.00608
EWAS_EPIC_450k	cg04657000	6	112115430	FYN	0.328	-0.00135	0.00137	3.52e-08	-0.00901	0.0016	-4.559	5.139e-06	--	10.569	1	0.00115	0.00338	1	-0.00518
EWAS_EPIC_450k	cg03479710	14	24634148	IRF9	0.0403	-0.00126	0.000615	1.03e-05	-0.00285	0.000638	-4.553	5.299e-06	--	2.934	1	0.08673	0.00348	1	-0.002055
EWAS_EPIC_450k	cg23549385	3	49318213	USP4;USP4	0.00115	-0.00466	0.00142	0.00145	-0.00415	0.00129	-4.551	5.343e-06	--	0	1	0.9975	0.0035	1	-0.004405
EWAS_EPIC_450k	cg14535274	3	121151186	POLQ	4.71e-05	-0.00555	0.00135	0.0191	-0.00404	0.00171	-4.546	5.459e-06	--	1.384	1	0.2393	0.00357	1	-0.004795
EWAS_EPIC_450k	cg13049483	18	9712461	RAB31	0.00229	0.00456	0.00149	0.000725	0.00675	0.00198	4.544	5.518e-06	++	0.077	1	0.7815	0.00361	1	0.005655
EWAS_EPIC_450k	cg15391590	6	52913427	ICK;ICK	0.0199	0.00158	0.000675	3.87e-05	0.00302	0.000726	4.544	5.527e-06	++	1.709	1	0.1911	0.00361	1	0.0023
EWAS_EPIC_450k	cg03623982	6	37470086		0.0146	0.00156	0.000635	6.46e-05	0.00205	0.000508	4.541	5.594e-06	++	1.305	1	0.2534	0.00365	1	0.001805
EWAS_EPIC_450k	cg02985540	13	46964186		0.0286	0.00282	0.00128	2.11e-05	0.00586	0.00136	4.541	5.604e-06	++	2.26	1	0.1327	0.00365	1	0.00434
EWAS_EPIC_450k	cg24605046	6	33245895	B3GALT4	NA	NA	NA	5.69e-06	0.00738	0.00161	4.538	5.69e-06	+?	0	0	1	0.0037	1	NA
EWAS_EPIC_450k	cg11849692	10	103875969	LDB1;LDB1	0.0125	0.0026	0.00104	8.59e-05	0.00623	0.00157	4.533	5.81e-06	++	1.112	1	0.2916	0.00377	1	0.004415
EWAS_EPIC_450k	cg20698113	22	50357214	PIM3	0.737	-0.000442	0.00132	8.74e-10	-0.0133	0.00212	-4.533	5.819e-06	--	17.153	1	3.448e-05	0.00377	1	-0.006871
EWAS_EPIC_450k	cg20594982	1	976707	AGRN	0.0235	0.00924	0.00406	3.17e-05	0.0167	0.00397	4.531	5.876e-06	++	1.916	1	0.1663	0.0038	1	0.01297
EWAS_EPIC_450k	cg10959651	2	7018020	RSAD2	0.414	-0.00335	0.00409	1.74e-08	-0.0256	0.00446	-4.53	5.904e-06	--	11.913	1	0.0005574	0.00381	1	-0.014475
EWAS_EPIC_450k	cg11803771	11	65408566	SIPA1;SIPA1	0.000792	-0.00426	0.00126	0.00231	-0.00366	0.0012	-4.529	5.917e-06	--	0.03	1	0.8616	0.00381	1	-0.00396
EWAS_EPIC_450k	cg13286582	2	37883934	CDC42EP3	0.0743	0.00605	0.00338	3.36e-06	0.0124	0.00263	4.529	5.939e-06	++	4.277	1	0.03863	0.00382	1	0.009225
EWAS_EPIC_450k	cg02724490	8	10488231	RP1L1	0.0237	0.00274	0.00121	3.19e-05	0.00655	0.00156	4.527	5.97e-06	++	1.92	1	0.1659	0.00384	1	0.004645
EWAS_EPIC_450k	cg12700271	6	30458237	HLA-E	0.0953	-0.00125	0.00075	1.9e-06	-0.00439	0.000908	-4.527	5.992e-06	--	4.985	1	0.02556	0.00384	1	-0.00282
EWAS_EPIC_450k	cg16853860	6	32823116	PSMB9;PSMB9;TAP1	0.0276	-0.00955	0.00432	2.5e-05	-0.0175	0.00412	-4.524	6.066e-06	--	2.15	1	0.1426	0.00388	1	-0.013525
EWAS_EPIC_450k	cg17980786	3	32933637	TRIM71	0.0552	0.00244	0.00127	6.62e-06	0.0077	0.00169	4.524	6.075e-06	++	3.512	1	0.06094	0.00388	1	0.00507
EWAS_EPIC_450k	cg25992382	14	93066811	RIN3	0.663	0.000393	0.000902	1.83e-09	0.0066	0.00107	4.521	6.151e-06	++	15.896	1	6.692e-05	0.00393	1	0.0034965
EWAS_EPIC_450k	cg26309134	19	56879571	ZNF542;ZNF542;ZNF542;ZNF542	0.000264	-0.00368	0.001	0.00629	-0.0033	0.0012	-4.518	6.249e-06	--	0.365	1	0.5458	0.00398	1	-0.00349
EWAS_EPIC_450k	cg19599611	15	35148637	AQR	0.0548	0.00594	0.00308	7.02e-06	0.00984	0.00216	4.517	6.264e-06	++	3.47	1	0.06249	0.00399	1	0.00789
EWAS_EPIC_450k	cg12145928	13	103718683	SLC10A2;SLC10A2	0.0515	0.00294	0.00151	8.13e-06	0.01	0.00222	4.514	6.347e-06	++	3.318	1	0.06851	0.00403	1	0.00647
EWAS_EPIC_450k	cg12758082	13	113407769	ATP11A;ATP11A	0.242	0.00122	0.00104	1.51e-07	0.00499	0.000934	4.513	6.407e-06	++	8.583	1	0.003394	0.00406	1	0.003105
EWAS_EPIC_450k	cg03798942	11	128566958	FLI1;FLI1	0.0663	0.00205	0.00112	4.89e-06	0.00651	0.00141	4.511	6.46e-06	++	3.905	1	0.04813	0.00409	1	0.00428
EWAS_EPIC_450k	cg25119415	1	158799935	MNDA	0.00697	-0.00408	0.0015	0.000225	-0.00526	0.00141	-4.51	6.494e-06	--	0.554	1	0.4567	0.00411	1	-0.00467
EWAS_EPIC_450k	cg12486558	6	134350854	SLC2A12	0.0141	0.0025	0.00101	8.3e-05	0.00334	0.000842	4.508	6.535e-06	++	1.19	1	0.2754	0.00413	1	0.00292
EWAS_EPIC_450k	cg09678539	2	27298343		0.522	0.000571	0.000891	7.34e-09	0.00465	0.000788	4.507	6.588e-06	++	13.543	1	0.0002331	0.00415	1	0.0026105
EWAS_EPIC_450k	cg26918935	13	108920801	TNFSF13B;TNFSF13B	0.0976	0.00244	0.00147	2.07e-06	0.00679	0.00141	4.506	6.595e-06	++	4.966	1	0.02585	0.00415	1	0.004615
EWAS_EPIC_450k	cg06040872	17	34394215	CCL18	0.0229	-0.00242	0.00106	3.86e-05	-0.00641	0.00154	-4.506	6.6e-06	--	1.809	1	0.1786	0.00415	1	-0.004415
EWAS_EPIC_450k	cg17171539	1	59398690		0.0675	0.00167	0.00091	4.99e-06	0.00699	0.00151	4.502	6.731e-06	++	3.916	1	0.04784	0.00422	1	0.00433
EWAS_EPIC_450k	cg13026137	6	31701260	CLIC1	0.00635	0.00264	0.000963	0.000269	0.00635	0.00173	4.5	6.806e-06	++	0.476	1	0.4902	0.00426	1	0.004495
EWAS_EPIC_450k	cg10288995	3	43332555	SNRK;SNRK	0.0344	0.00222	0.00105	1.99e-05	0.00757	0.00176	4.497	6.878e-06	++	2.447	1	0.1178	0.0043	1	0.004895
EWAS_EPIC_450k	cg12359279	21	42797953	MX1;MX1	0.00036	-0.00226	0.000627	0.00537	-0.00126	0.000449	-4.497	6.908e-06	--	0.261	1	0.6094	0.00432	1	-0.00176
EWAS_EPIC_450k	cg13036546	6	30460576	HLA-E	0.0528	-0.00343	0.00177	8.86e-06	-0.00793	0.00176	-4.494	6.993e-06	--	3.298	1	0.06937	0.00436	1	-0.00568
EWAS_EPIC_450k	cg18119407	2	201980504	CFLAR;CFLAR	0.1	-0.00224	0.00136	2.19e-06	-0.00672	0.0014	-4.49	7.123e-06	--	4.966	1	0.02584	0.00443	1	-0.00448
EWAS_EPIC_450k	cg18114235	19	11998660	ZNF69	0.181	-0.00133	0.000996	4.46e-07	-0.00625	0.00122	-4.49	7.124e-06	--	7.114	1	0.007649	0.00443	1	-0.00379
EWAS_EPIC_450k	cg13406746	11	615583	IRF7;IRF7;IRF7;IRF7	0.0818	-0.00213	0.00122	3.62e-06	-0.00471	0.001	-4.486	7.256e-06	--	4.36	1	0.03678	0.00451	1	-0.00342
EWAS_EPIC_450k	cg10152449	7	2444534	CHST12	0.00411	-0.00634	0.0022	0.00051	-0.00801	0.00229	-4.482	7.385e-06	--	0.222	1	0.6371	0.00458	1	-0.007175
EWAS_EPIC_450k	cg27110054	8	103137274	NCALD;NCALD;NCALD;NCALD;NCALD;NCALD;NCALD	0.0097	0.00285	0.0011	0.000172	0.00613	0.00162	4.477	7.563e-06	++	0.759	1	0.3838	0.00468	1	0.00449
EWAS_EPIC_450k	cg02618071	17	42406184		0.077	0.00179	0.00101	4.45e-06	0.00507	0.00109	4.476	7.606e-06	++	4.153	1	0.04156	0.0047	1	0.00343
EWAS_EPIC_450k	cg22777668	12	6881303	LAG3	0.0337	-0.00158	0.000743	2.38e-05	-0.00387	0.000906	-4.475	7.633e-06	--	2.34	1	0.1261	0.00471	1	-0.002725
EWAS_EPIC_450k	cg19714347	6	30175092	TRIM26	0.111	-0.00253	0.00158	1.93e-06	-0.00982	0.00204	-4.471	7.772e-06	--	5.21	1	0.02245	0.00479	1	-0.006175
EWAS_EPIC_450k	cg00052772	6	33245804	B3GALT4	0.0548	0.00204	0.00106	9.73e-06	0.00525	0.00117	4.468	7.885e-06	++	3.286	1	0.06986	0.00485	1	0.003645
EWAS_EPIC_450k	cg19589727	20	57427762	GNAS;GNAS;GNAS	0.0022	0.0066	0.00214	0.00112	0.00623	0.0019	4.468	7.911e-06	++	0.033	1	0.8554	0.00486	1	0.006415
EWAS_EPIC_450k	cg24659295	1	51680516		0.0245	0.00204	0.000902	4.4e-05	0.0042	0.00102	4.466	7.951e-06	++	1.8	1	0.1797	0.00488	1	0.00312
EWAS_EPIC_450k	cg10001715	16	78345421	WWOX	0.687	0.000953	0.00236	2.43e-09	0.0129	0.00211	4.465	7.992e-06	++	15.817	1	6.978e-05	0.0049	1	0.0069265
EWAS_EPIC_450k	cg06294954	7	101789639	CUX1;CUX1;CUX1	2.57e-05	-0.0084	0.00197	0.037	-0.00361	0.00172	-4.465	8.005e-06	--	2.126	1	0.1448	0.0049	1	-0.006005
EWAS_EPIC_450k	cg11027221	11	67770665	UNC93B1	6.59e-05	-0.00449	0.00111	0.0212	-0.00267	0.00116	-4.463	8.099e-06	--	1.321	1	0.2504	0.00495	1	-0.00358
EWAS_EPIC_450k	cg23166392	20	62492380	C20orf135	0.109	0.00251	0.00156	2.2e-06	0.00965	0.00201	4.459	8.225e-06	++	5.096	1	0.02398	0.00502	1	0.00608
EWAS_EPIC_450k	cg04348689	14	93765993	BTBD7;BTBD7	1e-05	0.00879	0.00196	0.0623	0.0034	0.00182	4.459	8.242e-06	++	3.106	1	0.07802	0.00502	1	0.006095
EWAS_EPIC_450k	cg03795574	15	99256874	IGF1R	0.00278	0.00654	0.00217	0.000908	0.00585	0.00175	4.458	8.255e-06	++	0.075	1	0.7841	0.00502	1	0.006195
EWAS_EPIC_450k	cg22235258	11	34675402	EHF	0.0401	-0.00214	0.00104	1.93e-05	-0.00395	0.000914	-4.457	8.293e-06	--	2.602	1	0.1068	0.00503	1	-0.003045
EWAS_EPIC_450k	cg02321062	3	107244746	BBX;BBX	0.0991	-0.00277	0.00167	2.86e-06	-0.00802	0.00169	-4.455	8.39e-06	--	4.781	1	0.02877	0.00509	1	-0.005395
EWAS_EPIC_450k	cg01832712	3	4910674		0.312	0.00111	0.0011	9.8e-08	0.0074	0.00137	4.454	8.414e-06	++	9.594	1	0.001952	0.00509	1	0.004255
EWAS_EPIC_450k	cg23729763	11	129991544	APLP2;APLP2;APLP2;APLP2;APLP2;APLP2	0.0819	0.00316	0.00181	4.54e-06	0.0103	0.00222	4.453	8.482e-06	++	4.223	1	0.03988	0.00513	1	0.00673
EWAS_EPIC_450k	cg05903736	2	240197131	HDAC4	0.0372	-0.00218	0.00104	2.32e-05	-0.00455	0.00106	-4.451	8.561e-06	--	2.44	1	0.1183	0.00516	1	-0.003365
EWAS_EPIC_450k	cg25446789	2	25810393	DTNB;DTNB;DTNB;DTNB;DTNB	0.000522	0.00724	0.00207	0.00482	0.00727	0.00257	4.451	8.565e-06	++	0.174	1	0.6767	0.00516	1	0.007255
EWAS_EPIC_450k	cg07832674	3	9943884	IL17RE;IL17RE;IL17RE	0.0125	0.00189	0.000753	0.00014	0.00218	0.000568	4.45	8.596e-06	++	0.94	1	0.3322	0.00517	1	0.002035
EWAS_EPIC_450k	cg13696706	9	124396830	DAB2IP	0.0244	0.00313	0.00138	4.91e-05	0.00515	0.00126	4.45	8.597e-06	++	1.748	1	0.1861	0.00517	1	0.00414
EWAS_EPIC_450k	cg23477380	19	5901268	NDUFA11	0.0154	-0.00182	0.000746	0.000103	-0.00406	0.00103	-4.449	8.627e-06	--	1.157	1	0.282	0.00518	1	-0.00294
EWAS_EPIC_450k	cg22117805	11	36422455	PRR5L;PRR5L;PRR5L;PRR5L	0.068	0.00247	0.00135	7.12e-06	0.0066	0.00145	4.447	8.706e-06	++	3.715	1	0.05392	0.00522	1	0.004535
EWAS_EPIC_450k	cg01391548	10	97068696		0.0854	-0.00449	0.0026	4.32e-06	-0.012	0.00257	-4.446	8.751e-06	--	4.31	1	0.03789	0.00523	1	-0.008245
EWAS_EPIC_450k	cg01833890	12	2564063	CACNA1C;CACNA1C;CACNA1C;CACNA1C;CACNA1C;CACNA1C;CACNA1C;CACNA1C;CACNA1C;CACNA1C;CACNA1C;CACNA1C;CACNA1C;CACNA1C;CACNA1C;CACNA1C;CACNA1C;CACNA1C;CACNA1C;CACNA1C;CACNA1C;CACNA1C;CACNA1C	0.00927	0.00274	0.00105	0.00022	0.00501	0.00134	4.445	8.796e-06	++	0.665	1	0.4146	0.00525	1	0.003875
EWAS_EPIC_450k	cg27458987	12	33050050	PKP2;PKP2	0.00641	-0.00347	0.00127	0.000362	-0.00666	0.00185	-4.443	8.853e-06	--	0.406	1	0.5241	0.00528	1	-0.005065
EWAS_EPIC_450k	cg09035699	5	131310461	ACSL6;ACSL6	0.000472	0.00326	0.000924	0.00542	0.00293	0.00105	4.443	8.86e-06	++	0.214	1	0.6435	0.00528	1	0.003095
EWAS_EPIC_450k	cg04222728	7	138549665	KIAA1549;KIAA1549	0.58	-0.00143	0.00258	7.49e-09	-0.0139	0.00236	-4.442	8.905e-06	--	13.976	1	0.0001851	0.0053	1	-0.007665
EWAS_EPIC_450k	cg03546163	6	35654363	FKBP5;FKBP5;FKBP5;FKBP5	0.0723	-0.00698	0.00388	6.54e-06	-0.0128	0.0028	-4.44	9.002e-06	--	3.841	1	0.05001	0.00535	1	-0.00989
EWAS_EPIC_450k	cg19618279	17	40715228	COASY;COASY;COASY;COASY;COASY	0.0565	-0.0023	0.0012	1.12e-05	-0.00667	0.0015	-4.437	9.104e-06	--	3.241	1	0.0718	0.0054	1	-0.004485
EWAS_EPIC_450k	cg19788934	12	121455706	C12orf43	0.011	-0.00472	0.00185	0.000181	-0.00773	0.00205	-4.437	9.119e-06	--	0.796	1	0.3722	0.0054	1	-0.006225
EWAS_EPIC_450k	cg20986935	2	6912382		0.000399	0.00619	0.00173	0.00649	0.00547	0.002	4.434	9.26e-06	++	0.288	1	0.5918	0.00548	1	0.00583
EWAS_EPIC_450k	cg19433091	15	43426498	TMEM62	0.0393	-0.00337	0.00163	2.4e-05	-0.00762	0.00179	-4.429	9.457e-06	--	2.472	1	0.1159	0.00558	1	-0.005495
EWAS_EPIC_450k	cg16320329	3	45981161	FYCO1	0.0435	-0.00293	0.00145	1.99e-05	-0.00585	0.00136	-4.429	9.487e-06	--	2.663	1	0.1027	0.00559	1	-0.00439
EWAS_EPIC_450k	cg24413918	19	58516100	ZNF606	0.516	0.00113	0.00174	1.5e-08	0.0105	0.00181	4.428	9.503e-06	++	12.866	1	0.0003346	0.00559	1	0.005815
EWAS_EPIC_450k	cg21776674	1	6160143	KCNAB2;KCNAB2	0.0047	0.00223	0.000786	0.000579	0.00407	0.00117	4.428	9.517e-06	++	0.228	1	0.6332	0.00559	1	0.00315
EWAS_EPIC_450k	cg06486190	7	114612269	MDFIC;MDFIC	0.00161	0.00686	0.00216	0.00189	0.00724	0.00232	4.427	9.539e-06	++	0	1	0.9925	0.00559	1	0.00705
EWAS_EPIC_450k	cg21459460	21	40758346	WRB;WRB	4.64e-05	-0.0124	0.00302	0.03	-0.00456	0.00209	-4.427	9.54e-06	--	1.698	1	0.1926	0.00559	1	-0.00848
EWAS_EPIC_450k	cg20627046	2	201271178	SPATS2L;SPATS2L;SPATS2L;SPATS2L	0.0155	0.0059	0.00243	0.000116	0.00971	0.0025	4.427	9.554e-06	++	1.117	1	0.2906	0.00559	1	0.007805
EWAS_EPIC_450k	cg15909319	17	14201063		0.138	0.00123	0.000825	1.52e-06	0.00374	0.000767	4.426	9.594e-06	++	5.732	1	0.01666	0.00561	1	0.002485
EWAS_EPIC_450k	cg06508552	5	135363004		0.531	-0.000514	0.00082	1.35e-08	-0.00649	0.00112	-4.424	9.672e-06	--	13.075	1	0.0002992	0.00565	1	-0.003502
EWAS_EPIC_450k	cg08949143	13	30947713	LOC100188949	0.343	0.00168	0.00177	9.04e-08	0.0138	0.00254	4.42	9.879e-06	++	9.934	1	0.001623	0.00576	1	0.00774
EWAS_EPIC_450k	cg10187792	17	72740485	RAB37;RAB37;RAB37;RAB37	0.217	0.00194	0.00157	4.4e-07	0.00576	0.00112	4.418	9.955e-06	++	7.515	1	0.00612	0.00579	1	0.00385
EWAS_EPIC_450k	cg26284300	6	90025968	GABRR2	0.0146	0.00278	0.00114	0.000135	0.00303	0.000787	4.416	1.004e-05	++	1.03	1	0.3101	0.00583	1	0.002905
EWAS_EPIC_450k	cg07571745	1	32715428	LCK	0.158	0.00123	0.000871	1.14e-06	0.00512	0.00104	4.415	1.009e-05	++	6.175	1	0.01295	0.00586	1	0.003175
EWAS_EPIC_450k	cg15554421	3	99792561	C3orf26;FILIP1L;FILIP1L	0.0825	0.00249	0.00143	5.83e-06	0.00795	0.00173	4.413	1.017e-05	++	4.08	1	0.0434	0.00589	1	0.00522
EWAS_EPIC_450k	cg09155044	16	31106785	VKORC1;VKORC1	0.21	0.00176	0.0014	5.09e-07	0.00997	0.00195	4.412	1.023e-05	++	7.333	1	0.006768	0.00591	1	0.005865
EWAS_EPIC_450k	cg22293458	3	184483865		0.0285	0.0019	0.000863	4.75e-05	0.00288	0.0007	4.412	1.024e-05	++	1.877	1	0.1707	0.00591	1	0.00239
EWAS_EPIC_450k	cg13239848	1	12213514		0.449	0.00116	0.00154	3.23e-08	0.0101	0.00179	4.412	1.025e-05	++	11.673	1	0.000634	0.00591	1	0.00563
EWAS_EPIC_450k	cg24620635	2	85921963	GNLY;GNLY	0.547	0.000837	0.00139	1.3e-08	0.00988	0.0017	4.412	1.026e-05	++	13.232	1	0.0002752	0.00591	1	0.0053585
EWAS_EPIC_450k	cg01579884	7	37004390	ELMO1;ELMO1;ELMO1	0.324	0.00163	0.00165	1.23e-07	0.0135	0.00252	4.408	1.045e-05	++	9.518	1	0.002034	0.00601	1	0.007565
EWAS_EPIC_450k	cg19311375	2	46542361	EPAS1	0.000987	-0.00506	0.00152	0.00333	-0.00466	0.00158	-4.407	1.047e-05	--	0.045	1	0.8328	0.00602	1	-0.00486
EWAS_EPIC_450k	cg09225840	1	12248163	TNFRSF1B	0.152	-0.00127	0.000882	1.35e-06	-0.00447	0.000912	-4.406	1.051e-05	--	5.986	1	0.01442	0.00603	1	-0.00287
EWAS_EPIC_450k	cg19921917	4	169418224	PALLD;PALLD;PALLD;PALLD	0.0151	-0.00618	0.00253	0.000138	-0.00674	0.00175	-4.404	1.063e-05	--	1.04	1	0.3079	0.00609	1	-0.00646
EWAS_EPIC_450k	cg17411135	4	55092375		0.00818	-0.00269	0.00101	0.000331	-0.0036	0.000995	-4.402	1.074e-05	--	0.505	1	0.4772	0.00615	1	-0.003145
EWAS_EPIC_450k	cg11087049	14	51296586	NIN;NIN;NIN	0.3	-0.00104	0.000998	1.71e-07	-0.00544	0.00102	-4.401	1.077e-05	--	9.041	1	0.00264	0.00615	1	-0.00324
EWAS_EPIC_450k	cg14804531	11	334298		0.0152	-0.00519	0.00213	0.000139	-0.0101	0.00263	-4.401	1.078e-05	--	1.04	1	0.3077	0.00615	1	-0.007645
EWAS_EPIC_450k	cg04320635	16	85618663		0.0689	-0.00185	0.00102	9.47e-06	-0.00561	0.00125	-4.4	1.083e-05	--	3.565	1	0.05902	0.00617	1	-0.00373
EWAS_EPIC_450k	cg08000731	11	316247		0.108	-0.00427	0.00265	3.42e-06	-0.0129	0.00274	-4.399	1.086e-05	--	4.795	1	0.02854	0.00618	1	-0.008585
EWAS_EPIC_450k	cg10440877	2	208378475		0.000501	0.00507	0.00144	0.00626	0.00554	0.00202	4.399	1.088e-05	++	0.236	1	0.6274	0.00618	1	0.005305
EWAS_EPIC_450k	cg08537367	16	87469199	ZCCHC14	0.00398	-0.00375	0.00129	0.000826	-0.00445	0.00132	-4.397	1.095e-05	--	0.137	1	0.7109	0.00621	1	-0.0041
EWAS_EPIC_450k	cg16113188	8	135604612	ZFAT;ZFAT	0.0412	-0.00217	0.00106	2.72e-05	-0.00293	0.00069	-4.395	1.105e-05	--	2.452	1	0.1174	0.00626	1	-0.00255
EWAS_EPIC_450k	cg17822325	1	31896462	SERINC2	0.113	0.00327	0.00205	3.16e-06	0.00943	0.002	4.395	1.109e-05	++	4.915	1	0.02662	0.00628	1	0.00635
EWAS_EPIC_450k	cg16460342	12	121662577	P2RX4	0.451	0.000951	0.00126	3.78e-08	0.00781	0.00139	4.39	1.133e-05	++	11.555	1	0.0006758	0.0064	1	0.0043805
EWAS_EPIC_450k	cg14178895	6	11778902	C6orf105;C6orf105	0.0287	0.00342	0.00156	5.37e-05	0.0102	0.00249	4.39	1.134e-05	++	1.827	1	0.1765	0.0064	1	0.00681
EWAS_EPIC_450k	cg11411705	10	82246287	TSPAN14;TSPAN14	0.00948	0.00228	0.000874	0.000299	0.00502	0.00138	4.384	1.164e-05	++	0.585	1	0.4443	0.00656	1	0.00365
EWAS_EPIC_450k	cg11690983	1	29211119		0.115	-0.0016	0.00101	3.39e-06	-0.00526	0.00112	-4.378	1.196e-05	--	4.897	1	0.02691	0.00673	1	-0.00343
EWAS_EPIC_450k	cg07376232	11	118084920	AMICA1;AMICA1	0.00425	0.00307	0.00107	0.000861	0.00521	0.00155	4.375	1.217e-05	++	0.142	1	0.7062	0.00684	1	0.00414
EWAS_EPIC_450k	cg13847070	5	137071523	KLHL3;KLHL3	0.43	-0.000852	0.00108	5.3e-08	-0.00569	0.00103	-4.373	1.223e-05	--	11.1	1	0.0008633	0.00686	1	-0.003271
EWAS_EPIC_450k	cg25059899	18	60904328	BCL2	0.0222	0.00381	0.00166	9.09e-05	0.00886	0.00224	4.373	1.224e-05	++	1.422	1	0.233	0.00686	1	0.006335
EWAS_EPIC_450k	cg11534240	1	183442651	SMG7;SMG7;SMG7	0.000929	-0.00406	0.00122	0.00413	-0.00467	0.00162	-4.372	1.23e-05	--	0.074	1	0.7863	0.00687	1	-0.004365
EWAS_EPIC_450k	cg12670943	22	43006541	POLDIP3;POLDIP3	0.571	0.000526	0.000928	1.46e-08	0.00732	0.00127	4.372	1.23e-05	++	13.31	1	0.0002639	0.00687	1	0.003923
EWAS_EPIC_450k	cg26263675	17	72743191	RAB37;RAB37;RAB37;RAB37	0.213	0.00138	0.00111	6.57e-07	0.00594	0.00118	4.372	1.232e-05	++	7.175	1	0.007392	0.00688	1	0.00366
EWAS_EPIC_450k	cg25451702	2	225440982	CUL3	0.000962	0.00285	0.000856	0.00403	0.00186	0.000645	4.371	1.239e-05	++	0.067	1	0.7958	0.00691	1	0.002355
EWAS_EPIC_450k	cg09931783	12	123469669	PITPNM2	0.168	0.00185	0.00134	1.33e-06	0.00698	0.00142	4.37	1.242e-05	++	6.182	1	0.0129	0.00691	1	0.004415
EWAS_EPIC_450k	cg09770475	17	4812443		0.19	0.00135	0.00103	9.47e-07	0.00482	0.00097	4.368	1.251e-05	++	6.667	1	0.009822	0.00695	1	0.003085
EWAS_EPIC_450k	cg01176028	21	43653234	ABCG1;ABCG1;ABCG1;ABCG1;ABCG1;ABCG1	0.0505	-0.00268	0.00137	2.2e-05	-0.00661	0.00154	-4.368	1.255e-05	--	2.756	1	0.09691	0.00696	1	-0.004645
EWAS_EPIC_450k	cg06180099	1	150979364	FAM63A;FAM63A;FAM63A;FAM63A;FAM63A;FAM63A	0.408	0.000871	0.00105	6.9e-08	0.00589	0.00107	4.368	1.256e-05	++	10.701	1	0.001071	0.00696	1	0.0033805
EWAS_EPIC_450k	cg03945538	1	173447427	PRDX6	0.000647	-0.00329	0.000958	0.0058	-0.00346	0.00125	-4.367	1.259e-05	--	0.176	1	0.6752	0.00697	1	-0.003375
EWAS_EPIC_450k	cg07385573	17	76801117	USP36	0.0814	0.00222	0.00127	8.28e-06	0.00466	0.00103	4.366	1.268e-05	++	3.85	1	0.04974	0.00701	1	0.00344
EWAS_EPIC_450k	cg22846809	22	22001120		0.0275	0.0023	0.00104	6.73e-05	0.00395	0.000982	4.365	1.273e-05	++	1.695	1	0.193	0.00703	1	0.003125
EWAS_EPIC_450k	cg15678744	5	171808200	SH3PXD2B	0.00199	-0.00631	0.00203	0.00207	-0.00707	0.00228	-4.364	1.277e-05	--	0.001	1	0.973	0.00703	1	-0.00669
EWAS_EPIC_450k	cg19867107	8	142255537		0.00443	-0.00324	0.00113	0.000866	-0.00233	0.000694	-4.364	1.277e-05	--	0.148	1	0.7002	0.00703	1	-0.002785
EWAS_EPIC_450k	cg01360115	22	50747878		0.0223	0.00215	0.000938	9.56e-05	0.00407	0.00103	4.363	1.28e-05	++	1.404	1	0.236	0.00704	1	0.00311
EWAS_EPIC_450k	cg18551353	20	49454326	BCAS4;BCAS4;BCAS4	0.00259	-0.00291	0.000959	0.00158	-0.00484	0.00152	-4.363	1.282e-05	--	0.021	1	0.8839	0.00704	1	-0.003875
EWAS_EPIC_450k	cg10489463	2	33546572	LTBP1;LTBP1;LTBP1;LTBP1;LTBP1	0.0148	0.00722	0.00295	0.00018	0.00949	0.00251	4.363	1.284e-05	++	0.936	1	0.3334	0.00704	1	0.008355
EWAS_EPIC_450k	cg26764846	13	20797693	GJB6;GJB6;GJB6;GJB6	0.318	0.00159	0.00159	1.88e-07	0.011	0.00208	4.362	1.29e-05	++	9.125	1	0.002521	0.00706	1	0.006295
EWAS_EPIC_450k	cg18518074	11	64642316	EHD1	0.0974	0.00285	0.00172	5.66e-06	0.00908	0.00198	4.362	1.291e-05	++	4.324	1	0.03758	0.00706	1	0.005965
EWAS_EPIC_450k	cg08365738	3	112324301	CCDC80;CCDC80	0.593	0.000864	0.00162	1.33e-08	0.0114	0.00197	4.361	1.298e-05	++	13.559	1	0.0002312	0.00709	1	0.006132
EWAS_EPIC_450k	cg12505699	4	89299874	HERC6;HERC6	0.0282	-0.00287	0.0013	6.7e-05	-0.00525	0.0013	-4.358	1.311e-05	--	1.715	1	0.1904	0.00714	1	-0.00406
EWAS_EPIC_450k	cg08621846	8	125383532	TMEM65	0.0412	0.00256	0.00125	3.44e-05	0.00609	0.00145	4.358	1.313e-05	++	2.333	1	0.1266	0.00714	1	0.004325
EWAS_EPIC_450k	cg12445208	19	56916205	ZNF583;ZNF583;ZNF583	0.00541	-0.00478	0.00171	0.000705	-0.00569	0.00166	-4.358	1.313e-05	--	0.222	1	0.6379	0.00714	1	-0.005235
EWAS_EPIC_450k	cg08189186	19	38793546	C19orf33	0.000876	-0.00823	0.00245	0.00465	-0.00665	0.00234	-4.357	1.316e-05	--	0.096	1	0.7569	0.00715	1	-0.00744
EWAS_EPIC_450k	cg07884764	11	64107517	CCDC88B	0.418	0.0013	0.0016	6.8e-08	0.00813	0.00148	4.357	1.319e-05	++	10.793	1	0.001019	0.00716	1	0.004715
EWAS_EPIC_450k	cg04014328	17	46653615	HOXB4	0.126	-0.00485	0.00316	3.16e-06	-0.0115	0.00244	-4.356	1.327e-05	--	5.087	1	0.02411	0.00717	1	-0.008175
EWAS_EPIC_450k	cg09339017	7	129078593	FAM40B;FAM40B	0.494	0.000646	0.000944	3.34e-08	0.00622	0.0011	4.355	1.328e-05	++	11.997	1	0.0005329	0.00717	1	0.003433
EWAS_EPIC_450k	cg21473814	19	18873268	CRTC1;CRTC1	0.00245	-0.00712	0.00234	0.00174	-0.00812	0.00258	-4.355	1.328e-05	--	0.013	1	0.9092	0.00717	1	-0.00762
EWAS_EPIC_450k	cg24032190	15	67442893	SMAD3;SMAD3;SMAD3	0.234	0.00188	0.00158	5.55e-07	0.00437	0.000859	4.355	1.329e-05	++	7.511	1	0.006133	0.00717	1	0.003125
EWAS_EPIC_450k	cg08606497	8	28244769	ZNF395	0.000425	-0.00361	0.00102	0.00865	-0.00369	0.0014	-4.354	1.334e-05	--	0.352	1	0.553	0.00719	1	-0.00365
EWAS_EPIC_450k	cg27020362	5	138723394	MGC29506	0.00317	-0.00398	0.00134	0.00133	-0.00723	0.00224	-4.354	1.337e-05	--	0.051	1	0.822	0.0072	1	-0.005605
EWAS_EPIC_450k	cg08677140	6	30582241	PPP1R10	0.0062	0.00476	0.00173	0.000622	0.00509	0.00148	4.35	1.361e-05	++	0.277	1	0.5987	0.00732	1	0.004925
EWAS_EPIC_450k	cg00836007	8	52801982	PCMTD1	0.000223	0.00842	0.00226	0.0144	0.00578	0.00235	4.349	1.368e-05	++	0.702	1	0.4021	0.00734	1	0.0071
EWAS_EPIC_450k	cg02075791	10	93174498	LOC100188947;HECTD2;HECTD2	NA	NA	NA	1.38e-05	-0.00646	0.00147	-4.347	1.38e-05	-?	0	0	1	0.0074	1	NA
EWAS_EPIC_450k	cg09915299	4	38666663	FLJ13197;KLF3	0.547	0.000444	0.000736	2.26e-08	0.00371	0.000651	4.345	1.393e-05	++	12.742	1	0.0003576	0.00745	1	0.002077
EWAS_EPIC_450k	cg20816889	11	111848087	DIXDC1;DIXDC1;DIXDC1	0.107	-0.00161	0.000994	5.08e-06	-0.006	0.0013	-4.345	1.394e-05	--	4.527	1	0.03336	0.00745	1	-0.003805
EWAS_EPIC_450k	cg13010869	6	17584127		0.00611	-0.0076	0.00276	0.000652	-0.0061	0.00177	-4.345	1.396e-05	--	0.264	1	0.6074	0.00746	1	-0.00685
EWAS_EPIC_450k	cg15693299	12	7916371	LOC360030	0.0224	-0.00262	0.00114	0.000107	-0.00717	0.00183	-4.343	1.405e-05	--	1.361	1	0.2433	0.00748	1	-0.004895
EWAS_EPIC_450k	cg16264705	12	54071194	ATP5G2;ATP5G2	0.0602	-0.00254	0.00135	1.82e-05	-0.00829	0.00191	-4.343	1.406e-05	--	3.041	1	0.08121	0.00748	1	-0.005415
EWAS_EPIC_450k	cg25865108	6	45559104		0.0198	0.00499	0.00213	0.00013	0.0113	0.00293	4.343	1.406e-05	++	1.21	1	0.2713	0.00748	1	0.008145
EWAS_EPIC_450k	cg01973483	12	123591123	PITPNM2	0.0907	0.00222	0.00131	7.58e-06	0.00701	0.00155	4.343	1.409e-05	++	4.045	1	0.04429	0.00749	1	0.004615
EWAS_EPIC_450k	cg08202226	1	153896590	GATAD2B	0.0898	-0.0036	0.00212	7.89e-06	-0.0109	0.00242	-4.34	1.425e-05	--	4.007	1	0.0453	0.00756	1	-0.00725
EWAS_EPIC_450k	cg11417360	2	218955163	RUFY4	0.206	0.00153	0.00121	9.25e-07	0.0054	0.00108	4.339	1.432e-05	++	6.851	1	0.008857	0.00759	1	0.003465
EWAS_EPIC_450k	cg24364491	6	32806906	TAP2;TAP2	0.099	-0.00177	0.00107	6.4e-06	-0.00427	0.000935	-4.338	1.439e-05	--	4.27	1	0.03879	0.00762	1	-0.00302
EWAS_EPIC_450k	cg23708569	14	106058450		0.0251	0.00423	0.00188	9.2e-05	0.00773	0.00196	4.338	1.441e-05	++	1.497	1	0.2212	0.00762	1	0.00598
EWAS_EPIC_450k	cg16399745	12	6604039	NCAPD2	0.0224	-0.004	0.00174	0.000111	-0.008	0.00205	-4.337	1.446e-05	--	1.346	1	0.2459	0.00763	1	-0.006
EWAS_EPIC_450k	cg21007852	7	27203546	HOXA9	0.0107	-0.00305	0.00119	0.000343	-0.00387	0.00107	-4.329	1.496e-05	--	0.591	1	0.442	0.00789	1	-0.00346
EWAS_EPIC_450k	cg12619262	7	2480493		0.0322	0.00753	0.0035	6.39e-05	0.00767	0.0019	4.329	1.5e-05	++	1.834	1	0.1757	0.0079	1	0.0076
EWAS_EPIC_450k	cg09246203	3	114018592	TIGIT	0.797	-0.000439	0.00171	3.27e-09	-0.0125	0.00206	-4.327	1.509e-05	--	16.357	1	5.247e-05	0.00793	1	-0.0064695
EWAS_EPIC_450k	cg10721220	8	29743492		0.00605	0.00381	0.00138	0.000724	0.00558	0.00164	4.327	1.513e-05	++	0.241	1	0.6234	0.00795	1	0.004695
EWAS_EPIC_450k	cg27262415	11	67205166	PTPRCAP	0.00119	-0.00244	0.000748	0.00406	-0.00257	0.00089	-4.326	1.518e-05	--	0.048	1	0.8272	0.00796	1	-0.002505
EWAS_EPIC_450k	cg12547807	1	9473751		0.000435	0.00439	0.00124	0.00959	0.00358	0.00138	4.325	1.524e-05	++	0.377	1	0.5391	0.00798	1	0.003985
EWAS_EPIC_450k	cg16118678	2	47755888	KCNK12	0.063	-0.002	0.00107	1.86e-05	-0.00634	0.00146	-4.325	1.525e-05	--	3.078	1	0.07937	0.00798	1	-0.00417
EWAS_EPIC_450k	cg27511678	18	48721148	MEX3C	0.0341	0.004	0.00188	5.93e-05	0.0106	0.00261	4.325	1.528e-05	++	1.913	1	0.1667	0.00798	1	0.0073
EWAS_EPIC_450k	cg21223016	9	79392434	PRUNE2;PCA3	0.0523	0.00173	0.00089	2.74e-05	0.00258	0.000607	4.322	1.544e-05	++	2.674	1	0.102	0.00805	1	0.002155
EWAS_EPIC_450k	cg26687842	13	41055491	LOC646982;LOC646982;LOC646982	0.0468	0.00277	0.00139	3.39e-05	0.0084	0.00201	4.322	1.545e-05	++	2.457	1	0.117	0.00805	1	0.005585
EWAS_EPIC_450k	cg05480021	3	128369756	RPN1	0.00488	0.0012	0.000426	0.000961	0.00106	0.000319	4.322	1.55e-05	++	0.149	1	0.6995	0.00807	1	0.00113
EWAS_EPIC_450k	cg19599386	2	113420964	SLC20A1	0.165	0.00261	0.00187	2.01e-06	0.011	0.00229	4.319	1.567e-05	++	5.859	1	0.0155	0.00815	1	0.006805
EWAS_EPIC_450k	cg10144924	22	24063232		0.00348	0.00282	0.000958	0.00145	0.0032	0.000998	4.316	1.59e-05	++	0.052	1	0.8201	0.00824	1	0.00301
EWAS_EPIC_450k	cg22283754	8	128999428	PVT1	0.669	-0.000367	0.000857	1.02e-08	-0.00698	0.0012	-4.316	1.59e-05	--	14.36	1	0.000151	0.00824	1	-0.0036735
EWAS_EPIC_450k	cg14613594	20	1878646	SIRPA;SIRPA;SIRPA	0.0118	0.00213	0.000842	0.000329	0.00311	0.00086	4.312	1.614e-05	++	0.641	1	0.4234	0.00836	1	0.00262
EWAS_EPIC_450k	cg05504759	3	52087583	DUSP7	0.000538	0.00381	0.00109	0.00869	0.00375	0.00142	4.308	1.645e-05	++	0.303	1	0.5821	0.00851	1	0.00378
EWAS_EPIC_450k	cg04831870	4	113065795	C4orf32	0.0125	-0.00236	0.00094	0.000312	-0.00335	0.000923	-4.308	1.65e-05	--	0.68	1	0.4096	0.00852	1	-0.002855
EWAS_EPIC_450k	cg01886004	7	1923613	MAD1L1;MAD1L1;MAD1L1	0.248	-0.00125	0.00108	6.59e-07	-0.00591	0.00117	-4.307	1.654e-05	--	7.515	1	0.006119	0.00852	1	-0.00358
EWAS_EPIC_450k	cg22502382	12	32701732	FGD4	0.000322	0.00644	0.00178	0.013	0.00449	0.0018	4.307	1.654e-05	++	0.556	1	0.4559	0.00852	1	0.005465
EWAS_EPIC_450k	cg06560379	6	44231305	NFKBIE	0.000456	-0.00214	0.000604	0.01	-0.00204	0.000788	-4.306	1.661e-05	--	0.379	1	0.5381	0.00855	1	-0.00209
EWAS_EPIC_450k	cg03732020	11	47282968	NR1H3;NR1H3;NR1H3	0.0609	0.00335	0.00178	2.26e-05	0.00631	0.00147	4.305	1.667e-05	++	2.933	1	0.08676	0.00857	1	0.00483
EWAS_EPIC_450k	cg20329085	18	31158497	ASXL3	0.162	-0.00173	0.00124	2.34e-06	-0.00541	0.00113	-4.305	1.673e-05	--	5.719	1	0.01678	0.00859	1	-0.00357
EWAS_EPIC_450k	cg17404289	7	1961785	MAD1L1;MAD1L1;MAD1L1	0.0275	-0.00461	0.00208	9.71e-05	-0.00853	0.00217	-4.303	1.685e-05	--	1.535	1	0.2153	0.00864	1	-0.00657
EWAS_EPIC_450k	cg05847519	16	83829911	CDH13	0.0087	0.00966	0.00366	0.000521	0.0122	0.00348	4.303	1.688e-05	++	0.409	1	0.5223	0.00864	1	0.01093
EWAS_EPIC_450k	cg19014730	6	35635985	FKBP5;FKBP5;FKBP5;FKBP5	0.353	-0.00209	0.00225	2.06e-07	-0.00608	0.00115	-4.3	1.708e-05	--	9.348	1	0.002232	0.00873	1	-0.004085
EWAS_EPIC_450k	cg00433709	16	75107666	ZNRF1	0.124	0.00209	0.00135	4.88e-06	0.00818	0.00177	4.298	1.722e-05	++	4.776	1	0.02887	0.00879	1	0.005135
EWAS_EPIC_450k	cg07175797	16	50317656		0.458	0.000738	0.000993	7.58e-08	0.00582	0.00106	4.295	1.747e-05	++	11.015	1	0.0009039	0.00891	1	0.003279
EWAS_EPIC_450k	cg16307502	12	76741864	BBS10	0.000282	-0.00101	0.000276	0.0151	-0.000437	0.000179	-4.294	1.755e-05	--	0.653	1	0.4191	0.00894	1	-0.0007235
EWAS_EPIC_450k	cg04800503	17	46648533	HOXB3	0.0376	-0.00362	0.00174	6.04e-05	-0.0046	0.00113	-4.293	1.761e-05	--	1.982	1	0.1592	0.00895	1	-0.00411
EWAS_EPIC_450k	cg25075504	5	107899390		0.000717	0.00435	0.00128	0.00733	0.00343	0.00127	4.293	1.764e-05	++	0.207	1	0.6494	0.00895	1	0.00389
EWAS_EPIC_450k	cg09182189	1	1709203	NADK	0.119	-0.00162	0.00104	5.6e-06	-0.00601	0.00131	-4.293	1.765e-05	--	4.623	1	0.03155	0.00895	1	-0.003815
EWAS_EPIC_450k	cg07094487	1	46751642	LRRC41	0.0132	-0.00285	0.00114	0.000314	-0.00554	0.00152	-4.293	1.766e-05	--	0.701	1	0.4026	0.00895	1	-0.004195
EWAS_EPIC_450k	cg21960364	4	185398007		0.15	-0.00224	0.00155	3.19e-06	-0.00792	0.00168	-4.29	1.79e-05	--	5.371	1	0.02048	0.00906	1	-0.00508
EWAS_EPIC_450k	cg01041239	18	13222581	C18orf1;C18orf1	0.0216	0.00383	0.00166	0.000155	0.00733	0.00192	4.289	1.794e-05	++	1.192	1	0.2749	0.00907	1	0.00558
EWAS_EPIC_450k	cg11024450	7	2057287	MAD1L1;MAD1L1;MAD1L1	0.0139	-0.00299	0.00121	0.000299	-0.00607	0.00166	-4.288	1.801e-05	--	0.738	1	0.3903	0.0091	1	-0.00453
EWAS_EPIC_450k	cg04346672	14	69229910		0.0009	-0.00427	0.00128	0.00618	-0.0044	0.0016	-4.288	1.807e-05	--	0.137	1	0.7113	0.00911	1	-0.004335
EWAS_EPIC_450k	cg09195098	6	10529972	GCNT2	0.0256	-0.00407	0.00182	0.00012	-0.00833	0.00215	-4.287	1.812e-05	--	1.399	1	0.237	0.00913	1	-0.0062
EWAS_EPIC_450k	cg07595776	5	77253990		0.194	-0.00162	0.00125	1.61e-06	-0.00713	0.00147	-4.286	1.816e-05	--	6.326	1	0.0119	0.00914	1	-0.004375
EWAS_EPIC_450k	cg26446803	11	1807232		0.00295	-0.00553	0.00185	0.00201	-0.00658	0.00212	-4.285	1.825e-05	--	0.015	1	0.9019	0.00917	1	-0.006055
EWAS_EPIC_450k	cg01534871	1	19926850	C1orf151	0.0303	0.00431	0.00198	9.24e-05	0.00819	0.00207	4.284	1.834e-05	++	1.624	1	0.2026	0.00921	1	0.00625
EWAS_EPIC_450k	cg24059871	19	30101451	POP4;POP4	0.0399	-0.003	0.00145	5.76e-05	-0.00894	0.0022	-4.284	1.839e-05	--	2.053	1	0.1519	0.00922	1	-0.00597
EWAS_EPIC_450k	cg00502509	7	1956121	MAD1L1;MAD1L1;MAD1L1	0.235	-0.00226	0.0019	9.29e-07	-0.00943	0.00189	-4.283	1.841e-05	--	7.134	1	0.007565	0.00922	1	-0.005845
EWAS_EPIC_450k	cg00846121	19	49118114	FAM83E	0.00229	0.00304	0.00099	0.00265	0.00496	0.00164	4.282	1.853e-05	++	0	1	0.9919	0.00927	1	0.004
EWAS_EPIC_450k	cg25311963	1	1546691		0.189	0.00269	0.00205	1.81e-06	0.0106	0.00218	4.28	1.865e-05	++	6.19	1	0.01285	0.00932	1	0.006645
EWAS_EPIC_450k	cg03004126	16	11325588		0.337	-0.0017	0.00176	2.86e-07	-0.00616	0.00118	-4.279	1.874e-05	--	8.95	1	0.002774	0.00934	1	-0.00393
EWAS_EPIC_450k	cg25250132	10	43704423	RASGEF1A	0.0458	0.00324	0.00161	4.6e-05	0.00722	0.00175	4.279	1.874e-05	++	2.282	1	0.1309	0.00934	1	0.00523
EWAS_EPIC_450k	cg10125703	19	49228647	RASIP1	0.679	0.000229	0.000551	1.3e-08	0.00319	0.00055	4.277	1.894e-05	++	14.209	1	0.0001636	0.00943	1	0.0017095
EWAS_EPIC_450k	cg27281093	22	18632404	USP18	0.144	-0.00379	0.00259	3.92e-06	-0.0102	0.00219	-4.275	1.911e-05	--	5.162	1	0.02309	0.0095	1	-0.006995
EWAS_EPIC_450k	cg27559399	1	201450997		0.418	-0.000847	0.00104	1.34e-07	-0.00452	0.000842	-4.271	1.948e-05	--	10.224	1	0.001386	0.00967	1	-0.0026835
EWAS_EPIC_450k	cg25652610	19	4648335	TNFAIP8L1;TNFAIP8L1	0.0333	0.00179	0.000837	8.58e-05	0.00356	0.000898	4.27	1.957e-05	++	1.725	1	0.189	0.0097	1	0.002675
EWAS_EPIC_450k	cg06875985	1	182572153	RGS16	0.906	0.000129	0.00109	2.3e-09	0.00917	0.0015	4.268	1.969e-05	++	17.497	1	2.878e-05	0.00975	1	0.0046495
EWAS_EPIC_450k	cg18546236	21	37255384		0.0407	0.00641	0.00312	6.27e-05	0.0141	0.0035	4.264	2.01e-05	++	2.028	1	0.1544	0.00994	1	0.010255
EWAS_EPIC_450k	cg20015535	1	231556123	EGLN1	0.000516	0.00384	0.0011	0.0109	0.00233	0.000911	4.262	2.029e-05	++	0.377	1	0.5392	0.01	1	0.003085
EWAS_EPIC_450k	cg03335938	22	17955976	CECR2	0.000171	-0.00727	0.00192	0.0242	-0.00439	0.00194	-4.261	2.031e-05	--	1.046	1	0.3064	0.01	1	-0.00583
EWAS_EPIC_450k	cg24113496	5	138725830	MGC29506	0.0217	-0.0019	0.000825	0.000181	-0.00307	0.000813	-4.261	2.038e-05	--	1.135	1	0.2867	0.01	1	-0.002485
EWAS_EPIC_450k	cg10855531	2	62702472		NA	NA	NA	2.04e-05	-0.00393	0.000912	-4.26	2.04e-05	-?	0	0	1	0.01	1	NA
EWAS_EPIC_450k	cg07978738	10	116298339	ABLIM1;ABLIM1;ABLIM1	0.278	0.00111	0.00102	6.46e-07	0.00632	0.00125	4.26	2.048e-05	++	7.803	1	0.005216	0.0101	1	0.003715
EWAS_EPIC_450k	cg21776286	7	99964298	PILRB;PILRB;PILRB	0.0281	0.00269	0.00122	0.000122	0.00763	0.00197	4.258	2.062e-05	++	1.452	1	0.2281	0.0101	1	0.00516
EWAS_EPIC_450k	cg01751245	2	65593761	SPRED2;SPRED2;SPRED2	0.0045	0.0101	0.00354	0.00147	0.0137	0.00429	4.255	2.088e-05	++	0.079	1	0.7785	0.0102	1	0.0119
EWAS_EPIC_450k	cg26688191	16	1374916	UBE2I;UBE2I;UBE2I;UBE2I	3.51e-06	-0.00789	0.00168	0.18	-0.00268	0.002	-4.25	2.135e-05	--	5.248	1	0.02197	0.0105	1	-0.005285
EWAS_EPIC_450k	cg17984638	4	48136452	TXK	0.00114	0.00392	0.00119	0.00592	0.00396	0.00143	4.25	2.139e-05	++	0.098	1	0.7539	0.0105	1	0.00394
EWAS_EPIC_450k	cg05993265	4	2933802	MFSD10;MFSD10	0.0645	0.00315	0.0017	2.87e-05	0.00599	0.00142	4.249	2.144e-05	++	2.863	1	0.09063	0.0105	1	0.00457
EWAS_EPIC_450k	cg09018739	16	57180107	CPNE2	0.0521	0.00267	0.00137	4.38e-05	0.00763	0.00185	4.248	2.155e-05	++	2.425	1	0.1194	0.0105	1	0.00515
EWAS_EPIC_450k	cg00502254	1	12201600	TNFRSF8;TNFRSF8	0.101	0.00235	0.00143	1.13e-05	0.00886	0.00199	4.245	2.182e-05	++	3.944	1	0.04702	0.0106	1	0.005605
EWAS_EPIC_450k	cg13726843	17	54990662	TRIM25	0.00513	-0.00127	0.000451	0.00133	-0.00128	0.000395	-4.245	2.182e-05	--	0.11	1	0.7404	0.0106	1	-0.001275
EWAS_EPIC_450k	cg13882090	6	33246094	B3GALT4	0.0307	0.0019	0.000875	0.000115	0.00416	0.00107	4.243	2.203e-05	++	1.538	1	0.215	0.0107	1	0.00303
EWAS_EPIC_450k	cg23695131	11	94642928		0.214	-0.00185	0.00149	1.69e-06	-0.00739	0.00152	-4.239	2.241e-05	--	6.49	1	0.01085	0.0109	1	-0.00462
EWAS_EPIC_450k	cg03573679	7	2445727	CHST12	0.246	-0.000519	0.000447	1.11e-06	-0.000446	9.03e-05	-4.239	2.244e-05	--	7.103	1	0.007697	0.0109	1	-0.0004825
EWAS_EPIC_450k	cg11441617	19	54646104	CNOT3	0.125	-0.000858	0.000558	7.18e-06	-0.00191	0.00042	-4.238	2.254e-05	--	4.537	1	0.03318	0.0109	1	-0.001384
EWAS_EPIC_450k	cg24691069	6	37322773	RNF8;RNF8	0.0518	0.0022	0.00113	4.74e-05	0.00227	0.000553	4.237	2.265e-05	++	2.379	1	0.123	0.011	1	0.002235
EWAS_EPIC_450k	cg11349093	19	2112885	AP3D1;AP3D1	0.0283	-0.00192	0.000874	0.000137	-0.00568	0.00148	-4.236	2.275e-05	--	1.408	1	0.2353	0.011	1	-0.0038
EWAS_EPIC_450k	cg00255799	16	83841040	HSBP1	0.0326	0.00281	0.00131	0.000109	0.0065	0.00166	4.235	2.283e-05	++	1.603	1	0.2055	0.011	1	0.004655
EWAS_EPIC_450k	cg26955383	10	105218660	CALHM1	0.068	0.00224	0.00123	2.82e-05	0.0061	0.00144	4.235	2.284e-05	++	2.929	1	0.08698	0.011	1	0.00417
EWAS_EPIC_450k	cg02264895	16	31385282	ITGAX	0.00375	0.00452	0.00155	0.002	0.00555	0.00178	4.233	2.305e-05	++	0.031	1	0.8599	0.0111	1	0.005035
EWAS_EPIC_450k	cg07409200	13	43354674	C13orf30	0.0188	-0.00298	0.00126	0.000264	-0.0074	0.00201	-4.232	2.316e-05	--	0.92	1	0.3374	0.0111	1	-0.00519
EWAS_EPIC_450k	cg13599062	9	37985583	SHB	0.0537	-0.00242	0.00125	4.6e-05	-0.00577	0.0014	-4.231	2.328e-05	--	2.428	1	0.1192	0.0112	1	-0.004095
EWAS_EPIC_450k	cg14129735	6	30737007		0.0803	0.00119	0.000679	2.06e-05	0.00364	0.000845	4.23	2.332e-05	++	3.295	1	0.06948	0.0112	1	0.002415
EWAS_EPIC_450k	cg25285053	6	167571630	GPR31	0.0579	0.00359	0.00189	4.01e-05	0.00747	0.0018	4.23	2.34e-05	++	2.573	1	0.1087	0.0112	1	0.00553
EWAS_EPIC_450k	cg07830855	6	56524142	DST;DST;DST;DST	0.00206	0.00413	0.00133	0.00375	0.00515	0.00177	4.229	2.342e-05	++	0.008	1	0.9294	0.0112	1	0.00464
EWAS_EPIC_450k	cg02118562	3	124082907	KALRN;KALRN	0.0269	-0.00219	0.000985	0.000155	-0.00625	0.00164	-4.229	2.349e-05	--	1.325	1	0.2497	0.0112	1	-0.00422
EWAS_EPIC_450k	cg02277530	17	75396462	SEPT9;SEPT9;SEPT9;SEPT9;SEPT9	0.451	0.00146	0.00193	1.37e-07	0.00867	0.00162	4.228	2.359e-05	++	10.458	1	0.001221	0.0113	1	0.005065
EWAS_EPIC_450k	cg00397714	2	192815005	TMEFF2	0.00256	-0.00353	0.00116	0.00306	-0.00353	0.00118	-4.227	2.367e-05	--	0	1	0.9982	0.0113	1	-0.00353
EWAS_EPIC_450k	cg05875421	14	91709951	GPR68	0.00799	0.00318	0.00119	0.000865	0.00394	0.00118	4.226	2.377e-05	++	0.271	1	0.6026	0.0113	1	0.00356
EWAS_EPIC_450k	cg02189597	15	60881071	RORA;RORA;RORA;RORA	0.519	0.000835	0.00129	7.56e-08	0.00615	0.00112	4.226	2.38e-05	++	11.474	1	0.0007059	0.0113	1	0.0034925
EWAS_EPIC_450k	cg11361442	11	68841024	TPCN2	0.101	-0.0011	0.000672	1.29e-05	-0.00312	0.000707	-4.225	2.388e-05	--	3.863	1	0.04936	0.0114	1	-0.00211
EWAS_EPIC_450k	cg17416793	11	2846932	KCNQ1;KCNQ1	0.0141	0.00358	0.00145	0.000415	0.00646	0.00181	4.225	2.394e-05	++	0.642	1	0.4229	0.0114	1	0.00502
EWAS_EPIC_450k	cg15780465	11	617476	IRF7;MUPCDH;IRF7;MUPCDH	NA	NA	NA	2.41e-05	-0.000804	0.000188	-4.223	2.41e-05	-?	0	0	1	0.0114	1	NA
EWAS_EPIC_450k	cg12549180	1	847816		0.0293	-0.00215	0.000984	0.00014	-0.00457	0.00119	-4.223	2.415e-05	--	1.422	1	0.2331	0.0114	1	-0.00336
EWAS_EPIC_450k	cg02319094	11	72980866	P2RY6;P2RY6;P2RY6	0.0468	-0.00175	0.000875	6.27e-05	-0.00484	0.0012	-4.222	2.422e-05	--	2.147	1	0.1429	0.0115	1	-0.003295
EWAS_EPIC_450k	cg01084239	11	8102510	TUB;TUB	0.000141	-0.00365	0.000951	0.0317	-0.00172	0.000798	-4.222	2.425e-05	--	1.281	1	0.2577	0.0115	1	-0.002685
EWAS_EPIC_450k	cg08723913	3	114035950	MIR568	0.0269	-0.00236	0.00106	0.000163	-0.00287	0.000756	-4.22	2.443e-05	--	1.304	1	0.2534	0.0115	1	-0.002615
EWAS_EPIC_450k	cg21699330	7	26193032	NFE2L3	0.00381	0.00544	0.00187	0.00211	0.00653	0.00211	4.218	2.46e-05	++	0.028	1	0.8661	0.0116	1	0.005985
EWAS_EPIC_450k	cg17436295	1	848609		0.0196	-0.00282	0.00121	0.000269	-0.00492	0.00134	-4.218	2.47e-05	--	0.935	1	0.3337	0.0116	1	-0.00387
EWAS_EPIC_450k	cg10021364	19	54369015	MYADM	0.0196	0.00333	0.00142	0.00027	0.00591	0.00161	4.217	2.478e-05	++	0.933	1	0.334	0.0117	1	0.00462
EWAS_EPIC_450k	cg14580747	3	169384519		0.0364	-0.00117	0.000555	0.000102	-0.00185	0.000472	-4.215	2.5e-05	--	1.713	1	0.1906	0.0118	1	-0.00151
EWAS_EPIC_450k	cg04528720	16	83962037		0.00591	-0.00223	0.000807	0.00132	-0.00341	0.00106	-4.214	2.508e-05	--	0.133	1	0.715	0.0118	1	-0.00282
EWAS_EPIC_450k	cg14317884	11	64627776	EHD1	0.0935	0.00198	0.00117	1.66e-05	0.00645	0.00148	4.213	2.522e-05	++	3.609	1	0.05746	0.0118	1	0.004215
EWAS_EPIC_450k	cg20216752	17	6913521	ALOX12	0.774	0.000355	0.00124	1.06e-08	0.00753	0.00129	4.211	2.542e-05	++	15.078	1	0.0001032	0.0119	1	0.0039425
EWAS_EPIC_450k	cg24956176	17	33542219		0.0364	-0.00255	0.00121	0.000105	-0.0077	0.00197	-4.21	2.555e-05	--	1.7	1	0.1923	0.0119	1	-0.005125
EWAS_EPIC_450k	cg19266329	1	145456128		0.000225	0.00688	0.00185	0.0244	0.00496	0.0022	4.21	2.556e-05	++	0.954	1	0.3288	0.0119	1	0.00592
EWAS_EPIC_450k	cg22019177	11	111809582	DIXDC1	0.685	0.000234	0.000577	2.23e-08	0.00315	0.000552	4.206	2.597e-05	++	13.756	1	0.0002082	0.0121	1	0.001692
EWAS_EPIC_450k	cg04104695	5	139058749	CXXC5	0.396	0.000872	0.00103	2.76e-07	0.00728	0.00139	4.205	2.615e-05	++	9.452	1	0.002109	0.0122	1	0.004076
EWAS_EPIC_450k	cg01998785	16	55542709	LPCAT2	0.00509	-0.00284	0.00101	0.00165	-0.00599	0.00189	-4.203	2.629e-05	--	0.081	1	0.7757	0.0122	1	-0.004415
EWAS_EPIC_450k	cg22488164	12	14716910	PLBD1	0.236	0.00198	0.00167	1.63e-06	0.00836	0.00172	4.203	2.629e-05	++	6.724	1	0.009513	0.0122	1	0.00517
EWAS_EPIC_450k	cg13353550	12	48149200	RAPGEF3;RAPGEF3;RAPGEF3	0.038	-0.00504	0.00242	0.000102	-0.0104	0.00266	-4.202	2.643e-05	--	1.745	1	0.1865	0.0123	1	-0.00772
EWAS_EPIC_450k	cg14098681	10	8096818	FLJ45983;GATA3;GATA3;GATA3;GATA3;FLJ45983	0.00139	0.00205	0.000636	0.00611	0.00191	0.000693	4.202	2.645e-05	++	0.079	1	0.7786	0.0123	1	0.00198
EWAS_EPIC_450k	cg08086731	2	62429249	B3GNT2	0.967	-4.63e-05	0.00112	2.55e-09	-0.00347	0.00057	-4.202	2.648e-05	--	17.847	1	2.394e-05	0.0123	1	-0.00175815
EWAS_EPIC_450k	cg01219347	2	136844289		0.0035	0.00568	0.00193	0.0025	0.00479	0.00157	4.202	2.649e-05	++	0.013	1	0.9095	0.0123	1	0.005235
EWAS_EPIC_450k	cg07386061	3	52492874	NISCH	0.273	-0.00137	0.00125	1.05e-06	-0.00952	0.00192	-4.201	2.655e-05	--	7.386	1	0.006574	0.0123	1	-0.005445
EWAS_EPIC_450k	cg13237945	13	43355739	C13orf30;C13orf30	2.97e-06	-0.0126	0.00265	0.217	-0.00287	0.00232	-4.2	2.664e-05	--	5.716	1	0.01681	0.0123	1	-0.007735
EWAS_EPIC_450k	cg16550651	17	40268381	KAT2A	0.0591	-0.0016	0.000844	4.64e-05	-0.00479	0.00116	-4.2	2.674e-05	--	2.516	1	0.1127	0.0123	1	-0.003195
EWAS_EPIC_450k	cg12770414	1	6310439	GPR153	0.178	-0.00185	0.00137	3.77e-06	-0.0061	0.0013	-4.199	2.677e-05	--	5.559	1	0.01839	0.0123	1	-0.003975
EWAS_EPIC_450k	cg10827767	22	31794522	DRG1	0.142	0.00194	0.00132	6.85e-06	0.00757	0.00166	4.198	2.69e-05	++	4.766	1	0.02903	0.0124	1	0.004755
EWAS_EPIC_450k	cg08030282	1	160967582	F11R	0.381	0.000674	0.000769	3.37e-07	0.0051	0.000984	4.198	2.696e-05	++	9.172	1	0.002458	0.0124	1	0.002887
EWAS_EPIC_450k	cg08387293	1	984383	AGRN	0.141	0.00308	0.00209	7.1e-06	0.0114	0.00252	4.195	2.723e-05	++	4.731	1	0.02963	0.0125	1	0.00724
EWAS_EPIC_450k	cg25320328	1	92953037	GFI1;GFI1	0.0203	0.00351	0.00151	0.00029	0.00874	0.00239	4.195	2.734e-05	++	0.926	1	0.336	0.0126	1	0.006125
EWAS_EPIC_450k	cg16701852	16	85983741		0.00265	0.00264	0.000874	0.00348	0.00191	0.00065	4.192	2.768e-05	++	0	1	0.985	0.0127	1	0.002275
EWAS_EPIC_450k	cg23021796	5	98269394		0.0206	0.00383	0.00165	0.000289	0.00598	0.00164	4.191	2.775e-05	++	0.934	1	0.3337	0.0127	1	0.004905
EWAS_EPIC_450k	cg00574958	11	68607622	CPT1A;CPT1A	0.731	0.000536	0.00156	1.78e-08	0.00733	0.00128	4.189	2.798e-05	++	14.289	1	0.0001568	0.0128	1	0.003933
EWAS_EPIC_450k	cg25354657	11	129991445	APLP2;APLP2;APLP2;APLP2;APLP2;APLP2	0.35	0.00147	0.00157	4.94e-07	0.00892	0.00174	4.188	2.808e-05	++	8.617	1	0.00333	0.0128	1	0.005195
EWAS_EPIC_450k	cg12518146	5	76115868	F2RL1	0.00441	-0.00289	0.00101	0.00208	-0.00385	0.00124	-4.188	2.809e-05	--	0.042	1	0.8383	0.0128	1	-0.00337
EWAS_EPIC_450k	cg12734526	7	1986533	MAD1L1;MAD1L1;MAD1L1	0.0848	-0.00129	0.000747	2.4e-05	-0.00387	0.000905	-4.188	2.811e-05	--	3.271	1	0.07051	0.0128	1	-0.00258
EWAS_EPIC_450k	cg00458211	1	79111320	IFI44L	0.111	-0.00569	0.00356	1.33e-05	-0.00992	0.00225	-4.187	2.822e-05	--	3.973	1	0.04625	0.0128	1	-0.007805
EWAS_EPIC_450k	cg15459165	1	31223850	LAPTM5	0.349	0.00103	0.0011	5.04e-07	0.00621	0.00122	4.187	2.824e-05	++	8.593	1	0.003375	0.0128	1	0.00362
EWAS_EPIC_450k	cg16639691	13	28597227	FLT3	0.0113	0.00373	0.00147	0.000683	0.00719	0.0021	4.187	2.83e-05	++	0.423	1	0.5152	0.0129	1	0.00546
EWAS_EPIC_450k	cg06721473	3	50355416	HYAL2;HYAL2	0.199	0.00178	0.00138	3.03e-06	0.00722	0.00153	4.186	2.836e-05	++	5.923	1	0.01495	0.0129	1	0.0045
EWAS_EPIC_450k	cg17061862	11	9590431		0.0325	0.0045	0.0021	0.000146	0.00924	0.00241	4.186	2.841e-05	++	1.474	1	0.2248	0.0129	1	0.00687
EWAS_EPIC_450k	cg20981615	4	48136280	TXK	0.000335	0.00435	0.0012	0.0204	0.00378	0.00162	4.184	2.861e-05	++	0.733	1	0.392	0.0129	1	0.004065
EWAS_EPIC_450k	cg00750430	10	118654150	KIAA1598;KIAA1598	0.518	0.00249	0.00385	1.06e-07	0.0207	0.00382	4.184	2.863e-05	++	11.172	1	0.0008302	0.0129	1	0.011595
EWAS_EPIC_450k	cg09571369	3	150996563	MED12L;P2RY14	0.0736	0.00277	0.00154	3.31e-05	0.00997	0.00238	4.184	2.865e-05	++	2.926	1	0.08715	0.0129	1	0.00637
EWAS_EPIC_450k	cg03393238	1	182365068		0.00763	-0.0027	0.00101	0.00114	-0.00216	0.00066	-4.183	2.878e-05	--	0.206	1	0.6496	0.013	1	-0.00243
EWAS_EPIC_450k	cg08545136	17	76775543	CYTH1;CYTH1	0.00104	0.00137	0.000414	0.00859	0.000506	0.000192	4.181	2.897e-05	++	0.177	1	0.6742	0.0131	1	0.000938
EWAS_EPIC_450k	cg18437209	11	35105199		0.175	0.00184	0.00136	4.51e-06	0.00611	0.00132	4.18	2.917e-05	++	5.403	1	0.0201	0.0131	1	0.003975
EWAS_EPIC_450k	cg23516680	10	103923333	NOLC1	0.000998	-0.00298	0.000898	0.00899	-0.00389	0.00148	-4.179	2.93e-05	--	0.193	1	0.6603	0.0132	1	-0.003435
EWAS_EPIC_450k	cg02776313	22	50965782	TYMP;SCO2;TYMP;TYMP;SCO2	0.0574	-0.0042	0.0022	5.58e-05	-0.0101	0.00249	-4.179	2.934e-05	--	2.391	1	0.122	0.0132	1	-0.00715
EWAS_EPIC_450k	cg00786178	6	165747774	PDE10A;PDE10A	0.0073	-0.00273	0.00101	0.00123	-0.00245	0.000754	-4.178	2.936e-05	--	0.184	1	0.6683	0.0132	1	-0.00259
EWAS_EPIC_450k	cg01141445	4	186944988		1.25e-05	-0.00671	0.00152	0.131	-0.0012	0.000795	-4.176	2.963e-05	--	3.925	1	0.04759	0.0133	1	-0.003955
EWAS_EPIC_450k	cg23045908	1	66799419	PDE4B;PDE4B;PDE4B;PDE4B	0.19	0.00254	0.00193	3.72e-06	0.0061	0.0013	4.175	2.976e-05	++	5.689	1	0.01708	0.0133	1	0.00432
EWAS_EPIC_450k	cg03406844	2	152220529	TNFAIP6	0.0202	-0.00415	0.00178	0.000327	-0.00683	0.00189	-4.174	2.992e-05	--	0.881	1	0.3479	0.0134	1	-0.00549
EWAS_EPIC_450k	cg09208740	6	29856353	HLA-H	0.0178	-0.00558	0.00234	0.000396	-0.00689	0.00193	-4.173	3.012e-05	--	0.756	1	0.3844	0.0135	1	-0.006235
EWAS_EPIC_450k	cg16998950	5	95252658	ELL2	0.0505	0.00295	0.0015	7.35e-05	0.00965	0.00241	4.172	3.014e-05	++	2.134	1	0.144	0.0135	1	0.0063
EWAS_EPIC_450k	cg02112168	14	45579561	PRPF39;SNORD127	0.0296	0.00403	0.00185	0.000184	0.00916	0.00243	4.172	3.02e-05	++	1.315	1	0.2515	0.0135	1	0.006595
EWAS_EPIC_450k	cg11685391	10	103594334	KCNIP2;KCNIP2;KCNIP2;KCNIP2;KCNIP2;KCNIP2;KCNIP2	0.0719	0.00153	0.00085	3.75e-05	0.00552	0.00132	4.172	3.026e-05	++	2.831	1	0.09244	0.0135	1	0.003525
EWAS_EPIC_450k	cg03419646	17	47297268	ABI3;ABI3	0.0271	-0.00285	0.00129	0.000213	-0.00545	0.00146	-4.171	3.035e-05	--	1.201	1	0.2731	0.0135	1	-0.00415
EWAS_EPIC_450k	cg19131667	3	17236940	TBC1D5;TBC1D5;TBC1D5	0.0839	-0.00218	0.00126	2.74e-05	-0.00758	0.00179	-4.171	3.035e-05	--	3.182	1	0.07446	0.0135	1	-0.00488
EWAS_EPIC_450k	cg07249939	6	31867995	ZBTB12	0.0219	0.00351	0.00152	0.000296	0.00601	0.00165	4.17	3.041e-05	++	0.957	1	0.3279	0.0135	1	0.00476
EWAS_EPIC_450k	cg16993108	7	1986301	MAD1L1;MAD1L1;MAD1L1	0.0431	-0.0072	0.00355	0.0001	-0.0141	0.00359	-4.168	3.067e-05	--	1.853	1	0.1735	0.0136	1	-0.01065
EWAS_EPIC_450k	cg04614923	12	93096622	C12orf74	0.00344	0.00317	0.00108	0.00298	0.00357	0.0012	4.168	3.072e-05	++	0.005	1	0.9429	0.0136	1	0.00337
EWAS_EPIC_450k	cg09321238	1	3072001	PRDM16;PRDM16	0.0104	-0.00259	0.00101	0.000842	-0.00422	0.00125	-4.167	3.086e-05	--	0.347	1	0.5557	0.0137	1	-0.003405
EWAS_EPIC_450k	cg24838345	8	125737353	MTSS1	0.0011	0.00745	0.00226	0.00872	0.00383	0.00145	4.167	3.093e-05	++	0.17	1	0.6797	0.0137	1	0.00564
EWAS_EPIC_450k	cg01440333	1	111770111	CHI3L2;CHI3L2	0.0863	-0.00189	0.0011	2.66e-05	-0.00674	0.00159	-4.166	3.099e-05	--	3.232	1	0.0722	0.0137	1	-0.004315
EWAS_EPIC_450k	cg17741993	6	31544694	TNF	0.0123	0.00524	0.00208	0.000685	0.00988	0.00289	4.165	3.115e-05	++	0.45	1	0.5022	0.0137	1	0.00756
EWAS_EPIC_450k	cg07081477	17	80254862		0.0567	0.00276	0.00145	6.23e-05	0.00582	0.00144	4.164	3.125e-05	++	2.323	1	0.1275	0.0138	1	0.00429
EWAS_EPIC_450k	cg08946014	12	118583290	PEBP1	0.0494	-0.00166	0.00084	8.07e-05	-0.0044	0.00111	-4.163	3.134e-05	--	2.069	1	0.1503	0.0138	1	-0.00303
EWAS_EPIC_450k	cg18881723	1	160616870	SLAMF1;SLAMF1	0.239	0.00162	0.00137	2.1e-06	0.0059	0.00123	4.162	3.151e-05	++	6.563	1	0.01041	0.0139	1	0.00376
EWAS_EPIC_450k	cg14063347	9	88207974	AGTPBP1	0.0311	-0.00602	0.00278	0.000181	-0.00706	0.00187	-4.161	3.171e-05	--	1.353	1	0.2447	0.0139	1	-0.00654
EWAS_EPIC_450k	cg00817377	7	73441057	ELN;ELN;ELN;ELN;ELN	0.0204	-0.00261	0.00112	0.000347	-0.00403	0.00112	-4.161	3.175e-05	--	0.865	1	0.3523	0.0139	1	-0.00332
EWAS_EPIC_450k	cg14606478	6	30174190	TRIM26	0.107	-0.00148	0.000919	1.75e-05	-0.00483	0.00111	-4.158	3.211e-05	--	3.753	1	0.05272	0.0141	1	-0.003155
EWAS_EPIC_450k	cg08176258	7	1938450	MAD1L1;MAD1L1;MAD1L1	0.00991	-0.00603	0.00233	0.000947	-0.00762	0.00229	-4.156	3.239e-05	--	0.307	1	0.5795	0.0142	1	-0.006825
EWAS_EPIC_450k	cg02702477	5	179499311	RNF130	0.00577	0.00161	0.00058	0.00181	0.00113	0.000359	4.155	3.248e-05	++	0.086	1	0.7687	0.0142	1	0.00137
EWAS_EPIC_450k	cg06359086	6	10723648	TMEM14C;TMEM14C	0.0289	0.00235	0.00107	0.00021	0.0036	0.000963	4.155	3.248e-05	++	1.246	1	0.2643	0.0142	1	0.002975
EWAS_EPIC_450k	cg11229273	3	57015101	ARHGEF3	0.809	0.000249	0.00103	1.29e-08	0.00821	0.00141	4.155	3.251e-05	++	15.14	1	9.985e-05	0.0142	1	0.0042295
EWAS_EPIC_450k	cg22186223	17	32690367	CCL1	0.00267	-0.00599	0.00198	0.00413	-0.0057	0.00198	-4.152	3.289e-05	--	0.003	1	0.9557	0.0143	1	-0.005845
EWAS_EPIC_450k	cg15985184	19	51830311	IGLON5	0.000426	0.00617	0.00174	0.0194	0.00376	0.0016	4.152	3.29e-05	++	0.637	1	0.4247	0.0143	1	0.004965
EWAS_EPIC_450k	cg01164789	12	77424274	E2F7	0.00249	-0.00206	0.000676	0.00443	-0.001	0.000351	-4.152	3.296e-05	--	0.007	1	0.9312	0.0143	1	-0.00153
EWAS_EPIC_450k	cg24313303	1	27113219	PIGV	0.778	0.000228	0.000808	1.69e-08	0.00444	0.000773	4.151	3.304e-05	++	14.667	1	0.0001283	0.0144	1	0.002334
EWAS_EPIC_450k	cg01819512	7	27207996		0.00834	-0.00227	0.000855	0.0012	-0.00298	0.000912	-4.151	3.306e-05	--	0.216	1	0.6419	0.0144	1	-0.002625
EWAS_EPIC_450k	cg20022223	17	80260410		0.0811	0.00289	0.00165	3.36e-05	0.00546	0.0013	4.15	3.33e-05	++	3.026	1	0.08195	0.0144	1	0.004175
EWAS_EPIC_450k	cg21297395	21	40758325	WRB;WRB	1.96e-05	-0.0102	0.00235	0.116	-0.00396	0.00252	-4.149	3.346e-05	--	3.488	1	0.06183	0.0145	1	-0.00708
EWAS_EPIC_450k	cg23797615	11	67132472	CLCF1;LOC100130987;CLCF1	0.929	-9.65e-05	0.00108	1.8e-09	0.00666	0.00108	4.148	3.349e-05	+-	18.978	1	1.322e-05	0.0145	1	0.00328175
EWAS_EPIC_450k	cg14160422	19	10735548	SLC44A2;SLC44A2	0.00236	0.00353	0.00115	0.00476	0.00424	0.00149	4.147	3.362e-05	++	0.013	1	0.9092	0.0145	1	0.003885
EWAS_EPIC_450k	cg20126656	17	76801712	USP36	0.563	0.000879	0.00152	9.65e-08	0.00884	0.00163	4.147	3.362e-05	++	11.576	1	0.0006681	0.0145	1	0.0048595
EWAS_EPIC_450k	cg25840780	20	50156843	NFATC2;NFATC2;NFATC2	0.0729	-0.00315	0.00175	4.26e-05	-0.00679	0.00164	-4.146	3.377e-05	--	2.776	1	0.0957	0.0146	1	-0.00497
EWAS_EPIC_450k	cg15041658	7	24866066	OSBPL3;OSBPL3;OSBPL3;OSBPL3	0.017	0.00302	0.00126	0.000488	0.00411	0.00117	4.146	3.386e-05	++	0.67	1	0.4132	0.0146	1	0.003565
EWAS_EPIC_450k	cg02386311	16	12073297	RUNDC2A	0.232	0.00186	0.00156	2.59e-06	0.00896	0.00188	4.145	3.397e-05	++	6.345	1	0.01177	0.0146	1	0.00541
EWAS_EPIC_450k	cg11844856	14	59000503	KIAA0586	0.00584	0.00437	0.00158	0.00188	0.00583	0.00186	4.145	3.402e-05	++	0.083	1	0.7727	0.0146	1	0.0051
EWAS_EPIC_450k	cg18759680	19	58971461		0.00621	-0.00184	0.000668	0.00177	-0.00131	0.000416	-4.143	3.431e-05	--	0.1	1	0.7523	0.0147	1	-0.001575
EWAS_EPIC_450k	cg04445427	8	133699791		0.333	0.00206	0.00213	8.27e-07	0.0115	0.0023	4.143	3.434e-05	++	8.07	1	0.0045	0.0147	1	0.00678
EWAS_EPIC_450k	cg05998672	11	986408	AP2A2	0.0857	-0.00184	0.00107	3.13e-05	-0.00359	0.000853	-4.143	3.435e-05	--	3.13	1	0.07687	0.0147	1	-0.002715
EWAS_EPIC_450k	cg25363679	12	71031202	PTPRB;PTPRB	0.141	0.00273	0.00185	1.01e-05	0.0109	0.00243	4.143	3.435e-05	++	4.499	1	0.03392	0.0147	1	0.006815
EWAS_EPIC_450k	cg06015525	12	57872123	ARHGAP9;ARHGAP9;ARHGAP9	0.0208	0.00226	0.000975	0.000373	0.00505	0.00141	4.142	3.442e-05	++	0.85	1	0.3567	0.0147	1	0.003655
EWAS_EPIC_450k	cg06006907	2	127734952		0.0206	-0.00235	0.00101	0.000381	-0.00515	0.00144	-4.141	3.462e-05	--	0.838	1	0.3601	0.0148	1	-0.00375
EWAS_EPIC_450k	cg08115371	11	79115706	ODZ4	0.0622	0.0083	0.00444	6.06e-05	0.0188	0.00463	4.14	3.478e-05	++	2.425	1	0.1194	0.0148	1	0.01355
EWAS_EPIC_450k	cg01295034	16	48576092	N4BP1	0.131	0.00408	0.0027	1.24e-05	0.012	0.00271	4.138	3.496e-05	++	4.254	1	0.03915	0.0149	1	0.00804
EWAS_EPIC_450k	cg04037707	7	154704915		0.187	-0.00194	0.00147	5.07e-06	-0.00715	0.00155	-4.136	3.527e-05	--	5.442	1	0.01966	0.015	1	-0.004545
EWAS_EPIC_450k	cg01433468	1	211779638		0.00661	-0.00314	0.00115	0.0017	-0.00275	0.000871	-4.136	3.528e-05	--	0.115	1	0.7349	0.015	1	-0.002945
EWAS_EPIC_450k	cg18758433	17	78623601	RPTOR;RPTOR	6.67e-05	0.00609	0.00151	0.0657	0.00302	0.00164	4.136	3.54e-05	++	2.186	1	0.1393	0.015	1	0.004555
EWAS_EPIC_450k	cg03074210	11	606568	PHRF1	0.00739	-0.00215	0.000799	0.0015	-0.00418	0.00131	-4.135	3.543e-05	--	0.153	1	0.6961	0.015	1	-0.003165
EWAS_EPIC_450k	cg14640865	7	100730578	TRIM56	0.0318	-0.00223	0.00104	0.000202	-0.00595	0.00159	-4.135	3.547e-05	--	1.322	1	0.2502	0.015	1	-0.00409
EWAS_EPIC_450k	cg11254522	1	27950343	FGR;FGR;FGR	0.00624	0.00271	0.000984	0.00183	0.00503	0.0016	4.135	3.553e-05	++	0.096	1	0.7567	0.0151	1	0.00387
EWAS_EPIC_450k	cg13367612	9	131683044	PHYHD1;PHYHD1	0.122	0.00095	0.000614	1.51e-05	0.00284	0.000649	4.134	3.563e-05	++	4.025	1	0.04482	0.0151	1	0.001895
EWAS_EPIC_450k	cg27278668	10	6452060		0.33	0.00158	0.00162	9.15e-07	0.00918	0.00184	4.133	3.581e-05	++	7.966	1	0.004765	0.0151	1	0.00538
EWAS_EPIC_450k	cg03394159	8	29197844	DUSP4;DUSP4	0.00193	-0.00191	0.000611	0.00615	-0.000769	0.000279	-4.132	3.594e-05	--	0.046	1	0.8294	0.0152	1	-0.0013395
EWAS_EPIC_450k	cg22799963	8	11536778		0.0224	0.00338	0.00148	0.000353	0.00533	0.00148	4.132	3.594e-05	++	0.906	1	0.3413	0.0152	1	0.004355
EWAS_EPIC_450k	cg04578362	2	145592759		0.0312	0.00361	0.00167	0.000212	0.0071	0.0019	4.132	3.596e-05	++	1.29	1	0.256	0.0152	1	0.005355
EWAS_EPIC_450k	cg26282887	17	80261212		0.00497	0.00382	0.00135	0.00239	0.00396	0.0013	4.132	3.597e-05	++	0.04	1	0.8406	0.0152	1	0.00389
EWAS_EPIC_450k	cg05300717	11	65546210	DKFZp761E198	0.00234	-0.00209	0.000681	0.00516	-0.00526	0.00187	-4.131	3.61e-05	--	0.018	1	0.8931	0.0152	1	-0.003675
EWAS_EPIC_450k	cg22967717	5	92695561		0.368	-0.00263	0.00291	6.31e-07	-0.0156	0.00308	-4.131	3.613e-05	--	8.561	1	0.003435	0.0152	1	-0.009115
EWAS_EPIC_450k	cg03634729	18	21452829	LAMA3;LAMA3;LAMA3;LAMA3	0.0155	0.00228	0.000937	0.000601	0.0044	0.00127	4.131	3.617e-05	++	0.569	1	0.4505	0.0152	1	0.00334
EWAS_EPIC_450k	cg08864310	5	64402469		0.0265	-0.00341	0.00153	0.000276	-0.00666	0.00182	-4.131	3.617e-05	--	1.087	1	0.2971	0.0152	1	-0.005035
EWAS_EPIC_450k	cg00228796	1	21670736	ECE1	0.216	-0.00132	0.00106	3.55e-06	-0.00804	0.00171	-4.13	3.632e-05	--	5.97	1	0.01455	0.0152	1	-0.00468
EWAS_EPIC_450k	cg01068621	1	159061369		0.3	0.00129	0.00124	1.3e-06	0.00509	0.00104	4.129	3.644e-05	++	7.449	1	0.006346	0.0153	1	0.00319
EWAS_EPIC_450k	cg20033981	13	41590153	ELF1	0.0125	0.00734	0.00293	0.000812	0.00558	0.00165	4.128	3.659e-05	++	0.412	1	0.5211	0.0153	1	0.00646
EWAS_EPIC_450k	cg18325841	10	25006183	ARHGAP21	0.0268	0.00322	0.00145	0.000277	0.00464	0.00126	4.127	3.677e-05	++	1.092	1	0.296	0.0154	1	0.00393
EWAS_EPIC_450k	cg04794141	14	92325159	TC2N	0.00354	0.00425	0.00145	0.00351	0.00516	0.00176	4.126	3.688e-05	++	0.002	1	0.9667	0.0154	1	0.004705
EWAS_EPIC_450k	cg10785537	2	74603226	DCTN1;DCTN1;DCTN1;DCTN1	0.0517	0.0023	0.00118	9.28e-05	0.00489	0.00124	4.126	3.691e-05	++	2.039	1	0.1533	0.0154	1	0.003595
EWAS_EPIC_450k	cg13563026	4	47512538	ATP10D	0.00179	0.00487	0.00155	0.00677	0.00543	0.002	4.126	3.695e-05	++	0.064	1	0.7997	0.0154	1	0.00515
EWAS_EPIC_450k	cg10840945	12	31744436	DENND5B	0.0667	-0.0014	0.000762	5.8e-05	-0.00364	0.000897	-4.125	3.713e-05	--	2.517	1	0.1126	0.0154	1	-0.00252
EWAS_EPIC_450k	cg13452923	3	196243269	C3orf43	0.0828	-0.00183	0.00105	3.81e-05	-0.00621	0.00149	-4.122	3.748e-05	--	2.978	1	0.08441	0.0156	1	-0.00402
EWAS_EPIC_450k	cg21674153	18	29264051	B4GALT6	0.252	-0.00134	0.00116	2.37e-06	-0.00759	0.00159	-4.122	3.752e-05	--	6.588	1	0.01027	0.0156	1	-0.004465
EWAS_EPIC_450k	cg00220721	11	36422443	PRR5L;PRR5L;PRR5L;PRR5L	0.0232	0.00204	0.000896	0.000354	0.00369	0.00102	4.122	3.755e-05	++	0.923	1	0.3368	0.0156	1	0.002865
EWAS_EPIC_450k	cg16702362	2	135078044	MGAT5	0.0543	0.00588	0.00305	8.71e-05	0.0104	0.00262	4.122	3.762e-05	++	2.113	1	0.146	0.0156	1	0.00814
EWAS_EPIC_450k	cg06526741	6	31549929	LTB;LTB	0.378	0.00133	0.0015	6.16e-07	0.0112	0.00221	4.121	3.774e-05	++	8.657	1	0.003258	0.0156	1	0.006265
EWAS_EPIC_450k	cg12459502	18	60904237	BCL2	0.00455	0.00361	0.00127	0.00279	0.00673	0.00224	4.119	3.801e-05	++	0.022	1	0.8825	0.0157	1	0.00517
EWAS_EPIC_450k	cg23200218	19	39050485	RYR1;RYR1	0.0143	-0.00349	0.00142	0.000715	-0.005	0.00147	-4.118	3.817e-05	--	0.49	1	0.4837	0.0158	1	-0.004245
EWAS_EPIC_450k	cg14333338	21	48026181	S100B	0.0315	0.00124	0.000574	0.000227	0.00177	0.000475	4.117	3.836e-05	++	1.268	1	0.2601	0.0158	1	0.001505
EWAS_EPIC_450k	cg01632240	8	42009223	AP3M2;AP3M2	0.211	0.00145	0.00115	4.18e-06	0.00708	0.00152	4.116	3.861e-05	++	5.806	1	0.01597	0.0159	1	0.004265
EWAS_EPIC_450k	cg15319027	6	72088126	MIR30C2	0.0301	-0.00169	0.000775	0.000248	-0.00445	0.0012	-4.114	3.885e-05	--	1.204	1	0.2725	0.016	1	-0.00307
EWAS_EPIC_450k	cg19016694	17	80821826	TBCD	0.0184	0.00442	0.00187	0.000517	0.00483	0.00138	4.114	3.887e-05	++	0.685	1	0.4078	0.016	1	0.004625
EWAS_EPIC_450k	cg26161997	4	124281050		0.0063	0.00502	0.00183	0.002	0.00669	0.00215	4.114	3.887e-05	++	0.086	1	0.7694	0.016	1	0.005855
EWAS_EPIC_450k	cg10531355	5	79489249	SERINC5	0.0415	0.00553	0.0027	0.000147	0.0116	0.00304	4.113	3.897e-05	++	1.645	1	0.1996	0.016	1	0.008565
EWAS_EPIC_450k	cg12668482	8	72987762	TRPA1;TRPA1	0.0087	-0.00234	0.000887	0.00138	-0.00321	0.000998	-4.113	3.906e-05	--	0.199	1	0.6553	0.016	1	-0.002775
EWAS_EPIC_450k	cg25668878	3	46256527		0.0884	-0.00138	0.000809	3.58e-05	-0.00253	0.000606	-4.111	3.947e-05	--	3.089	1	0.07885	0.0161	1	-0.001955
EWAS_EPIC_450k	cg22523050	7	137564212	CREB3L2	0.00379	0.00355	0.00122	0.00352	0.00468	0.0016	4.11	3.951e-05	++	0.003	1	0.9553	0.0161	1	0.004115
EWAS_EPIC_450k	cg19718359	1	111035897		0.0192	-0.00395	0.00168	0.000497	-0.00661	0.00188	-4.11	3.953e-05	--	0.716	1	0.3974	0.0161	1	-0.00528
EWAS_EPIC_450k	cg26615176	11	65150416	SLC25A45;SLC25A45	0.252	0.000964	0.000841	2.58e-06	0.00636	0.00133	4.11	3.954e-05	++	6.525	1	0.01064	0.0161	1	0.003662
EWAS_EPIC_450k	cg01123957	14	34081647	NPAS3;NPAS3;NPAS3;NPAS3	0.488	0.00178	0.00256	2.44e-07	0.00874	0.00167	4.11	3.958e-05	++	10.238	1	0.001376	0.0161	1	0.00526
EWAS_EPIC_450k	cg03419151	17	6658728	XAF1;XAF1	0.0266	-0.00181	0.000811	0.000308	-0.00415	0.00114	-4.11	3.96e-05	--	1.047	1	0.3061	0.0161	1	-0.00298
EWAS_EPIC_450k	cg00544141	5	93447570	FAM172A;FAM172A;FAM172A;FAM172A	0.00286	0.00297	0.000991	0.00468	0.00219	0.00077	4.11	3.963e-05	++	0.005	1	0.9447	0.0161	1	0.00258
EWAS_EPIC_450k	cg21634933	11	10952255		0.0429	-0.00124	0.000608	0.000143	-0.00278	0.000725	-4.108	3.984e-05	--	1.683	1	0.1946	0.0162	1	-0.00201
EWAS_EPIC_450k	cg09831614	7	1896739	MAD1L1;MAD1L1;MAD1L1	0.000532	-0.00876	0.00251	0.0196	-0.00634	0.00271	-4.107	4.002e-05	--	0.577	1	0.4475	0.0163	1	-0.00755
EWAS_EPIC_450k	cg13790576	9	139640661	LCN6	0.0435	0.00613	0.00303	0.000141	0.0124	0.00322	4.107	4.013e-05	++	1.7	1	0.1923	0.0163	1	0.009265
EWAS_EPIC_450k	cg26578856	19	11998651	ZNF69	0.286	-0.00145	0.00135	1.82e-06	-0.00768	0.00159	-4.104	4.068e-05	--	7.075	1	0.007816	0.0165	1	-0.004565
EWAS_EPIC_450k	cg06951646	7	98586548	TRRAP	0.108	-0.0019	0.00118	2.46e-05	-0.00353	0.000827	-4.101	4.107e-05	--	3.557	1	0.05929	0.0166	1	-0.002715
EWAS_EPIC_450k	cg01101459	1	234871477		0.00198	0.00649	0.00208	0.00693	0.00594	0.00219	4.099	4.149e-05	++	0.057	1	0.8116	0.0168	1	0.006215
EWAS_EPIC_450k	cg16460860	17	17744282		4.15e-05	-0.00737	0.00178	NA	NA	NA	-4.099	4.15e-05	?-	0	0	1	0.0168	1	-0.00737
EWAS_EPIC_450k	cg16113793	18	21451607	LAMA3;LAMA3;LAMA3;LAMA3	0.0243	-0.00148	0.000655	0.000375	-0.00227	0.000632	-4.099	4.153e-05	--	0.926	1	0.336	0.0168	1	-0.001875
EWAS_EPIC_450k	cg24404630	18	13611824	C18orf1;C18orf1;C18orf1;C18orf1;C18orf1;C18orf1	0.00906	0.0045	0.00172	0.00141	0.00622	0.00193	4.099	4.154e-05	++	0.204	1	0.6515	0.0168	1	0.00536
EWAS_EPIC_450k	cg23007087	15	90380258	AP3S2;AP3S2	0.326	0.00162	0.00165	1.26e-06	0.00952	0.00194	4.095	4.23e-05	++	7.683	1	0.005576	0.0171	1	0.00557
EWAS_EPIC_450k	cg04906886	3	100755611		0.000109	-0.00448	0.00115	0.0575	-0.00121	0.000635	-4.093	4.265e-05	--	1.832	1	0.1758	0.0172	1	-0.002845
EWAS_EPIC_450k	cg09233156	15	96531769		0.0155	0.0046	0.00189	0.000735	0.00613	0.0018	4.092	4.274e-05	++	0.512	1	0.4744	0.0172	1	0.005365
EWAS_EPIC_450k	cg06362282	6	33245893	B3GALT4	0.401	0.00125	0.00149	6.13e-07	0.00909	0.0018	4.092	4.281e-05	++	8.834	1	0.002957	0.0172	1	0.00517
EWAS_EPIC_450k	cg03936031	9	138377834	KIAA0649	0.0301	0.00205	0.000944	0.000281	0.00613	0.00167	4.092	4.282e-05	++	1.154	1	0.2827	0.0172	1	0.00409
EWAS_EPIC_450k	cg03803086	21	34185960	C21orf62;C21orf62;C21orf62;C21orf62;C21orf62;C21orf62	0.802	-0.000522	0.00208	1.08e-09	0.0144	0.00231	4.09	4.305e-05	+-	20.506	1	5.945e-06	0.0173	1	0.006939
EWAS_EPIC_450k	cg11435167	19	1588449	MBD3	0.148	0.00151	0.00104	1.29e-05	0.005	0.00113	4.087	4.368e-05	++	4.414	1	0.03565	0.0175	1	0.003255
EWAS_EPIC_450k	cg09421562	17	56357994	MPO	0.041	-0.00262	0.00128	0.000175	-0.00601	0.00159	-4.087	4.377e-05	--	1.558	1	0.212	0.0175	1	-0.004315
EWAS_EPIC_450k	cg00427260	17	62401212	PECAM1	0.00759	-0.00292	0.00109	0.00185	-0.00216	0.000689	-4.086	4.388e-05	--	0.125	1	0.724	0.0176	1	-0.00254
EWAS_EPIC_450k	cg05483125	16	75554060		0.0055	0.004	0.00143	0.00266	0.0064	0.00212	4.086	4.392e-05	++	0.04	1	0.8408	0.0176	1	0.0052
EWAS_EPIC_450k	cg06866208	16	67560245		0.00525	-0.00224	0.000798	0.00281	-0.00376	0.00125	-4.085	4.41e-05	--	0.032	1	0.8584	0.0176	1	-0.003
EWAS_EPIC_450k	cg03220797	22	25506763	KIAA1671	0.0541	0.000969	0.000501	0.000109	0.00202	0.000517	4.085	4.413e-05	++	1.999	1	0.1574	0.0176	1	0.0014945
EWAS_EPIC_450k	cg26612821	1	167586938		0.601	0.000456	0.00087	1.16e-07	0.00507	0.00094	4.084	4.418e-05	++	11.678	1	0.0006326	0.0176	1	0.002763
EWAS_EPIC_450k	cg21995961	2	170592513	KLHL23	0.0302	-0.00149	0.000684	0.000292	-0.00177	0.000484	-4.084	4.43e-05	--	1.141	1	0.2854	0.0176	1	-0.00163
EWAS_EPIC_450k	cg19381811	3	49851713	UBA7	0.000119	-0.0062	0.00159	0.0563	-0.00353	0.00184	-4.084	4.431e-05	--	1.774	1	0.1828	0.0176	1	-0.004865
EWAS_EPIC_450k	cg09996325	13	74599636	KLF12	0.402	-0.00101	0.0012	6.48e-07	-0.00431	0.000853	-4.083	4.447e-05	--	8.796	1	0.003019	0.0177	1	-0.00266
EWAS_EPIC_450k	cg21697944	19	49658797	HRC	0.00216	0.00358	0.00116	0.00687	0.00415	0.00153	4.083	4.454e-05	++	0.048	1	0.8273	0.0177	1	0.003865
EWAS_EPIC_450k	cg11028872	2	204486921		0.000302	0.00983	0.0027	0.032	0.00455	0.00211	4.081	4.477e-05	++	0.999	1	0.3175	0.0178	1	0.00719
EWAS_EPIC_450k	cg18912768	2	169887819	ABCB11;ABCB11	0.000458	0.00451	0.00128	0.0243	0.0041	0.00181	4.079	4.526e-05	++	0.715	1	0.3976	0.0179	1	0.004305
EWAS_EPIC_450k	cg10416593	22	50966123	TYMP;SCO2;TYMP;TYMP	0.0277	-0.00441	0.002	0.000345	-0.00788	0.00218	-4.078	4.546e-05	--	1.027	1	0.3109	0.018	1	-0.006145
EWAS_EPIC_450k	cg00004089	17	74678836	MXRA7;MXRA7;MXRA7	0.587	0.000609	0.00112	1.39e-07	0.00848	0.00158	4.076	4.588e-05	++	11.421	1	0.0007264	0.0181	1	0.0045445
EWAS_EPIC_450k	cg22896917	6	28093420	ZSCAN16	0.0789	0.0021	0.00119	5.67e-05	0.00697	0.00171	4.074	4.627e-05	++	2.702	1	0.1002	0.0183	1	0.004535
EWAS_EPIC_450k	cg16556656	16	89490237	ANKRD11	0.0272	-0.00202	0.000911	0.000364	-0.00343	0.000954	-4.073	4.64e-05	--	0.997	1	0.3181	0.0183	1	-0.002725
EWAS_EPIC_450k	cg08420066	6	30647561	KIAA1949;KIAA1949	0.0144	0.00243	0.000987	0.0009	0.00368	0.0011	4.072	4.664e-05	++	0.431	1	0.5114	0.0184	1	0.003055
EWAS_EPIC_450k	cg16744438	11	118657127	DDX6	0.147	0.00198	0.00136	1.47e-05	0.00762	0.00174	4.07	4.71e-05	++	4.318	1	0.03772	0.0186	1	0.0048
EWAS_EPIC_450k	cg20811317	7	107969837	NRCAM;NRCAM	0.00242	-0.00525	0.00172	0.00655	-0.0043	0.00157	-4.069	4.716e-05	--	0.033	1	0.8548	0.0186	1	-0.004775
EWAS_EPIC_450k	cg26596307	16	57411505	CX3CL1	0.0118	0.0023	0.000909	0.00118	0.00417	0.00128	4.069	4.721e-05	++	0.305	1	0.5807	0.0186	1	0.003235
EWAS_EPIC_450k	cg02099877	3	172416062	NCEH1;NCEH1;NCEH1;NCEH1	0.119	0.00254	0.00163	2.44e-05	0.00685	0.00161	4.068	4.738e-05	++	3.691	1	0.05471	0.0186	1	0.004695
EWAS_EPIC_450k	cg08266095	5	123149716		0.045	0.00485	0.00241	0.000166	0.0106	0.00279	4.068	4.739e-05	++	1.65	1	0.1989	0.0186	1	0.007725
EWAS_EPIC_450k	cg27207470	11	111848326	DIXDC1;DIXDC1;DIXDC1	0.708	-0.00101	0.00269	5.79e-08	-0.0107	0.00194	-4.066	4.776e-05	--	13.038	1	0.0003053	0.0187	1	-0.005855
EWAS_EPIC_450k	cg26916621	17	46657346	MIR10A	0.424	-0.00143	0.00179	6.01e-07	-0.0102	0.00201	-4.066	4.79e-05	--	9.019	1	0.002672	0.0188	1	-0.005815
EWAS_EPIC_450k	cg12728240	2	73870294	NAT8	0.000138	0.00217	0.000565	0.0549	0.001	0.000521	4.065	4.794e-05	++	1.687	1	0.194	0.0188	1	0.001585
EWAS_EPIC_450k	cg03732295	8	57906837	IMPAD1	0.318	-0.0013	0.0013	1.71e-06	-0.00773	0.00159	-4.064	4.833e-05	--	7.381	1	0.006593	0.0189	1	-0.004515
EWAS_EPIC_450k	cg22668740	12	54788291		0.000965	-0.00315	0.000948	0.0148	-0.00244	0.000999	-4.063	4.846e-05	--	0.326	1	0.5678	0.0189	1	-0.002795
EWAS_EPIC_450k	cg22690339	6	38249061	BTBD9;BTBD9;BTBD9	0.0209	0.00585	0.00252	0.000574	0.00572	0.00165	4.06	4.9e-05	++	0.707	1	0.4004	0.0191	1	0.005785
EWAS_EPIC_450k	cg02086790	16	375327	AXIN1;AXIN1	0.205	0.00253	0.00199	6.61e-06	0.00786	0.00172	4.06	4.906e-05	++	5.425	1	0.01985	0.0191	1	0.005195
EWAS_EPIC_450k	cg05799596	13	114909333		0.053	0.0036	0.00185	0.000131	0.00674	0.00175	4.059	4.918e-05	++	1.892	1	0.169	0.0191	1	0.00517
EWAS_EPIC_450k	cg16915316	12	58237272	CTDSP2	0.0549	0.00206	0.00107	0.000123	0.00425	0.0011	4.059	4.919e-05	++	1.952	1	0.1624	0.0191	1	0.003155
EWAS_EPIC_450k	cg23384708	6	31544934	TNF	0.0605	0.00179	0.000952	0.000103	0.00497	0.00127	4.059	4.919e-05	++	2.125	1	0.1449	0.0191	1	0.00338
EWAS_EPIC_450k	cg01525376	1	32716212	LCK	0.0346	0.00165	0.000781	0.000274	0.00367	0.001	4.056	4.982e-05	++	1.25	1	0.2635	0.0193	1	0.00266
EWAS_EPIC_450k	cg25310233	1	31234437		0.0121	0.00338	0.00134	0.00122	0.0051	0.00157	4.056	4.991e-05	++	0.304	1	0.5811	0.0194	1	0.00424
EWAS_EPIC_450k	cg03330490	10	94452236	HHEX	0.944	-0.000117	0.00166	1.07e-08	-0.0107	0.00184	-4.055	5.013e-05	--	16.271	1	5.489e-05	0.0194	1	-0.0054085
EWAS_EPIC_450k	cg20897479	11	12292577		0.000925	-0.00635	0.0019	0.0158	-0.00485	0.002	-4.055	5.018e-05	--	0.356	1	0.5508	0.0194	1	-0.0056
EWAS_EPIC_450k	cg09332506	1	160309220	COPA;COPA	0.0134	-0.0018	0.000725	0.00108	-0.00198	0.000603	-4.054	5.026e-05	--	0.362	1	0.5472	0.0194	1	-0.00189
EWAS_EPIC_450k	cg15571405	7	130796167	MKLN1	0.792	0.00034	0.00129	3.37e-08	0.00889	0.00158	4.054	5.027e-05	++	14.114	1	0.0001721	0.0194	1	0.004615
EWAS_EPIC_450k	cg25206071	1	207007273	IL19;IL19	0.0199	0.00373	0.0016	0.000635	0.00421	0.00122	4.054	5.028e-05	++	0.654	1	0.4188	0.0194	1	0.00397
EWAS_EPIC_450k	cg27180555	12	112822378		0.0257	0.00301	0.00134	0.000439	0.00726	0.00205	4.054	5.031e-05	++	0.898	1	0.3433	0.0194	1	0.005135
EWAS_EPIC_450k	cg00193959	10	129232405	DOCK1	0.152	0.00152	0.00106	1.5e-05	0.00524	0.0012	4.054	5.039e-05	++	4.356	1	0.03688	0.0194	1	0.00338
EWAS_EPIC_450k	cg10495393	2	208402967	CREB1;CREB1	0.326	0.0023	0.00234	1.71e-06	0.00677	0.00139	4.052	5.081e-05	++	7.443	1	0.006368	0.0196	1	0.004535
EWAS_EPIC_450k	cg05185926	5	142602110	ARHGAP26;ARHGAP26	0.303	0.00121	0.00117	2.18e-06	0.00544	0.00113	4.052	5.085e-05	++	7.074	1	0.00782	0.0196	1	0.003325
EWAS_EPIC_450k	cg18128312	6	25463672	LRRC16A	0.0204	0.00529	0.00227	0.000637	0.00766	0.00223	4.047	5.186e-05	++	0.663	1	0.4154	0.0199	1	0.006475
EWAS_EPIC_450k	cg19991108	10	29353514		0.0432	0.00569	0.00281	0.000202	0.00737	0.00197	4.046	5.214e-05	++	1.531	1	0.2159	0.02	1	0.00653
EWAS_EPIC_450k	cg07657332	10	54643873		0.0113	-0.00543	0.00213	0.0014	-0.00889	0.00276	-4.046	5.22e-05	--	0.257	1	0.6123	0.02	1	-0.00716
EWAS_EPIC_450k	cg07812957	19	16466298		0.0322	0.00261	0.00121	0.000327	0.00529	0.00146	4.045	5.231e-05	++	1.134	1	0.2868	0.02	1	0.00395
EWAS_EPIC_450k	cg00573504	5	1123809		0.0479	-0.00149	0.000749	0.000171	-0.00256	0.000675	-4.044	5.253e-05	--	1.684	1	0.1943	0.0201	1	-0.002025
EWAS_EPIC_450k	cg00512459	15	88266173		0.00127	0.0057	0.00176	0.0128	0.00441	0.00176	4.044	5.26e-05	++	0.23	1	0.6315	0.0201	1	0.005055
EWAS_EPIC_450k	cg04751549	8	144260778		0.0716	0.00419	0.00232	8.22e-05	0.0101	0.00255	4.044	5.261e-05	++	2.401	1	0.1212	0.0201	1	0.007145
EWAS_EPIC_450k	cg21390852	10	126301842	LHPP;LHPP	0.00171	-0.00474	0.0015	0.01	-0.00385	0.00149	-4.043	5.281e-05	--	0.128	1	0.7208	0.0202	1	-0.004295
EWAS_EPIC_450k	cg24685837	1	982225	AGRN	0.278	0.000957	0.000881	3.06e-06	0.00535	0.00113	4.042	5.292e-05	++	6.615	1	0.01011	0.0202	1	0.0031535
EWAS_EPIC_450k	cg26964704	12	125589647	AACS	0.0467	-0.00177	0.000888	0.000181	-0.00407	0.00108	-4.042	5.304e-05	--	1.639	1	0.2005	0.0202	1	-0.00292
EWAS_EPIC_450k	cg24954967	3	46130858		0.0627	-0.00468	0.00251	0.000107	-0.0112	0.00285	-4.042	5.308e-05	--	2.139	1	0.1436	0.0202	1	-0.00794
EWAS_EPIC_450k	cg12836863	13	32889023	BRCA2	0.0106	-0.00524	0.00204	0.00155	-0.00906	0.00284	-4.041	5.326e-05	--	0.221	1	0.6383	0.0203	1	-0.00715
EWAS_EPIC_450k	cg24533564	2	219155468	PNKD;TMBIM1	0.0402	0.0026	0.00126	0.000236	0.00575	0.00155	4.04	5.356e-05	++	1.412	1	0.2347	0.0204	1	0.004175
EWAS_EPIC_450k	cg25782293	7	158221401	PTPRN2;PTPRN2;PTPRN2	0.414	0.0015	0.00184	8.05e-07	0.0106	0.00212	4.038	5.384e-05	++	8.705	1	0.003173	0.0204	1	0.00605
EWAS_EPIC_450k	cg10787197	6	11779941	C6orf105;C6orf105	0.214	0.00249	0.002	6.83e-06	0.0113	0.00247	4.037	5.403e-05	++	5.483	1	0.0192	0.0205	1	0.006895
EWAS_EPIC_450k	cg07707227	5	54469532	MIR449C;CDC20B;CDC20B;CDC20B	0.07	-0.00109	0.000598	8.94e-05	-0.00249	0.00063	-4.037	5.417e-05	--	2.335	1	0.1265	0.0205	1	-0.00179
EWAS_EPIC_450k	cg04017672	1	182359056	GLUL;GLUL;GLUL	0.534	0.000578	0.000929	2.89e-07	0.00517	0.000991	4.037	5.423e-05	++	10.415	1	0.00125	0.0205	1	0.002874
EWAS_EPIC_450k	cg07285481	16	81667167	CMIP;CMIP	0.0358	0.0024	0.00114	0.000291	0.00479	0.00131	4.036	5.443e-05	++	1.247	1	0.2642	0.0206	1	0.003595
EWAS_EPIC_450k	cg09561830	13	100007116	UBAC2;MIR623;UBAC2;UBAC2	0.269	0.00244	0.00221	3.55e-06	0.013	0.00277	4.036	5.447e-05	++	6.43	1	0.01122	0.0206	1	0.00772
EWAS_EPIC_450k	cg20414364	5	1608614	LOC728613	0.244	0.000913	0.000783	4.78e-06	0.00294	0.000635	4.035	5.465e-05	++	6.001	1	0.0143	0.0206	1	0.0019265
EWAS_EPIC_450k	cg11952340	15	63814440	USP3	0.0382	0.00372	0.00179	0.000267	0.00847	0.0023	4.032	5.522e-05	++	1.325	1	0.2497	0.0208	1	0.006095
EWAS_EPIC_450k	cg19819320	15	78426467		0.000137	-0.00426	0.00111	0.0614	-0.00181	0.000964	-4.032	5.522e-05	--	1.782	1	0.1819	0.0208	1	-0.003035
EWAS_EPIC_450k	cg15565057	1	207140871	FCAMR;FCAMR;FCAMR;FCAMR	0.0738	0.00114	0.000636	8.35e-05	0.0022	0.000555	4.031	5.549e-05	++	2.423	1	0.1196	0.0209	1	0.00167
EWAS_EPIC_450k	cg24480810	12	133239661	POLE	0.673	0.000425	0.001	1.01e-07	0.00699	0.00129	4.03	5.576e-05	++	12.292	1	0.000455	0.021	1	0.0037075
EWAS_EPIC_450k	cg02419321	12	54811762	ITGA5	0.916	-0.00014	0.00133	4.57e-09	0.00926	0.00155	4.03	5.586e-05	+-	18.138	1	2.055e-05	0.021	1	0.00456
EWAS_EPIC_450k	cg14590369	19	18113585	ARRDC2	0.533	0.000935	0.0015	3.09e-07	0.00877	0.00169	4.029	5.605e-05	++	10.35	1	0.001295	0.021	1	0.0048525
EWAS_EPIC_450k	cg05059480	15	40633202	C15orf52	0.00535	-0.00199	0.000711	0.00357	-0.00233	0.000794	-4.029	5.607e-05	--	0.017	1	0.8967	0.021	1	-0.00216
EWAS_EPIC_450k	cg03967293	1	209826863	LAMB3;LAMB3	0.00248	-0.00671	0.0022	0.00762	-0.00615	0.0023	-4.029	5.609e-05	--	0.046	1	0.8307	0.021	1	-0.00643
EWAS_EPIC_450k	cg17086398	1	31896392	SERINC2	0.0936	0.00352	0.00209	5.3e-05	0.00797	0.00195	4.027	5.64e-05	++	2.929	1	0.087	0.0211	1	0.005745
EWAS_EPIC_450k	cg23232188	3	121556543	EAF2	0.000362	0.00518	0.00144	0.0344	0.00403	0.0019	4.027	5.643e-05	++	0.975	1	0.3236	0.0211	1	0.004605
EWAS_EPIC_450k	cg17533116	3	127518847	MGLL;MGLL	0.0669	0.00178	0.000968	0.000104	0.00497	0.00127	4.026	5.678e-05	++	2.213	1	0.1369	0.0212	1	0.003375
EWAS_EPIC_450k	cg03050022	15	55559759	RAB27A;RAB27A;RAB27A;RAB27A	0.0168	0.0028	0.00117	0.000929	0.00306	0.000919	4.026	5.682e-05	++	0.475	1	0.4905	0.0212	1	0.00293
EWAS_EPIC_450k	cg17980404	17	38601676	IGFBP4	0.761	-0.000324	0.00106	5.37e-08	-0.00694	0.00125	-4.026	5.685e-05	--	13.466	1	0.0002429	0.0212	1	-0.003632
EWAS_EPIC_450k	cg16062877	17	25798415	KSR1	0.305	-0.0011	0.00107	2.58e-06	-0.00577	0.00121	-4.025	5.706e-05	--	6.96	1	0.008334	0.0213	1	-0.003435
EWAS_EPIC_450k	cg01785719	8	143404187	TSNARE1	0.123	-0.00485	0.00314	3e-05	-0.0116	0.00275	-4.024	5.734e-05	--	3.608	1	0.05751	0.0214	1	-0.008225
EWAS_EPIC_450k	cg15939920	17	35457385	ACACA;ACACA;ACACA;ACACA;ACACA	0.744	0.000476	0.00146	6.23e-08	0.00946	0.00172	4.023	5.748e-05	++	13.213	1	0.000278	0.0214	1	0.004968
EWAS_EPIC_450k	cg02162605	2	242814097	C2orf85	0.00648	-0.00349	0.00127	0.00299	-0.00419	0.0014	-4.022	5.76e-05	--	0.045	1	0.8313	0.0214	1	-0.00384
EWAS_EPIC_450k	cg13712852	2	85814940	VAMP5	0.377	0.000644	0.000729	1.28e-06	0.00447	0.00091	4.022	5.774e-05	++	8.058	1	0.00453	0.0214	1	0.002557
EWAS_EPIC_450k	cg09516200	17	78735324	RPTOR;RPTOR	0.0177	0.0047	0.00197	0.000883	0.0054	0.00161	4.022	5.775e-05	++	0.509	1	0.4758	0.0214	1	0.00505
EWAS_EPIC_450k	cg12894649	20	11871396	BTBD3	0.119	-0.00185	0.00119	3.27e-05	-0.00681	0.00162	-4.022	5.779e-05	--	3.511	1	0.06097	0.0214	1	-0.00433
EWAS_EPIC_450k	cg09173378	1	196370245	KCNT2	0.00368	0.00476	0.00163	0.00545	0.00612	0.00219	4.02	5.832e-05	++	0.002	1	0.9603	0.0216	1	0.00544
EWAS_EPIC_450k	cg17801765	1	958274	AGRN	0.0193	0.00815	0.00347	0.000797	0.0125	0.00369	4.019	5.849e-05	++	0.571	1	0.4497	0.0216	1	0.010325
EWAS_EPIC_450k	cg11187245	6	31323397	HLA-B	0.0151	-0.00607	0.00249	0.00111	-0.00948	0.00289	-4.018	5.862e-05	--	0.392	1	0.531	0.0217	1	-0.007775
EWAS_EPIC_450k	cg06653796	20	62367805	LIME1	0.23	0.00178	0.00148	6.36e-06	0.00733	0.0016	4.018	5.872e-05	++	5.674	1	0.01722	0.0217	1	0.004555
EWAS_EPIC_450k	cg11202380	1	33473905	AK2	0.0267	-0.00225	0.00101	0.000508	-0.00369	0.00105	-4.016	5.911e-05	--	0.865	1	0.3523	0.0218	1	-0.00297
EWAS_EPIC_450k	cg12751042	12	12874288	CDKN1B	0.0385	0.00306	0.00147	0.000292	0.00388	0.00106	4.014	5.972e-05	++	1.292	1	0.2556	0.022	1	0.00347
EWAS_EPIC_450k	cg17448336	3	147141588		0.00282	0.00625	0.00208	0.00721	0.0068	0.00252	4.014	5.976e-05	++	0.03	1	0.8625	0.022	1	0.006525
EWAS_EPIC_450k	cg03807983	6	32817662	TAP1	0.0921	-0.00169	0.001	5.98e-05	-0.00246	0.000607	-4.013	5.995e-05	--	2.842	1	0.09184	0.0221	1	-0.002075
EWAS_EPIC_450k	cg01182585	7	23338735	C7orf30	0.000171	0.00193	0.000508	0.0577	0.00069	0.000362	4.012	6.016e-05	++	1.63	1	0.2017	0.0221	1	0.00131
EWAS_EPIC_450k	cg26804423	7	8201134	ICA1;ICA1;ICA1	0.267	0.00159	0.00143	4.37e-06	0.00872	0.00187	4.009	6.107e-05	++	6.258	1	0.01236	0.0224	1	0.005155
EWAS_EPIC_450k	cg10107783	11	121474197	SORL1	0.00133	-0.00254	0.000787	0.0142	-0.000634	0.000258	-4.008	6.115e-05	--	0.247	1	0.6193	0.0224	1	-0.001587
EWAS_EPIC_450k	cg12990575	6	43042420	KLC4;KLC4;KLC4	0.028	0.00167	0.000756	0.000494	0.00357	0.00102	4.008	6.116e-05	++	0.9	1	0.3428	0.0224	1	0.00262
EWAS_EPIC_450k	cg26878655	17	38481877	RARA;RARA;RARA	0.0955	0.00246	0.00147	5.72e-05	0.00562	0.00138	4.008	6.124e-05	++	2.908	1	0.08812	0.0224	1	0.00404
EWAS_EPIC_450k	cg26674715	14	52780607	PTGER2	0.466	0.000766	0.00105	6.4e-07	0.00596	0.00118	4.007	6.155e-05	++	9.265	1	0.002336	0.0225	1	0.003363
EWAS_EPIC_450k	cg21069500	5	139050159	CXXC5	0.0374	-0.00478	0.00229	0.000319	-0.00886	0.00244	-4.006	6.167e-05	--	1.237	1	0.2661	0.0226	1	-0.00682
EWAS_EPIC_450k	cg08708961	1	227070630	PSEN2;PSEN2	0.017	-0.00662	0.00276	0.00101	-0.00816	0.00246	-4.006	6.173e-05	--	0.457	1	0.4992	0.0226	1	-0.00739
EWAS_EPIC_450k	cg15132282	2	64488961		0.0515	0.00222	0.00114	0.000189	0.00677	0.0018	4.004	6.218e-05	++	1.694	1	0.1931	0.0227	1	0.004495
EWAS_EPIC_450k	cg04988729	11	606583	PHRF1	0.0937	-0.00115	0.000683	6.12e-05	-0.00423	0.00105	-4.003	6.246e-05	--	2.848	1	0.09148	0.0228	1	-0.00269
EWAS_EPIC_450k	cg22684316	1	247539349		0.00576	-0.00449	0.00162	0.00371	-0.00527	0.00181	-4.003	6.25e-05	--	0.019	1	0.8901	0.0228	1	-0.00488
EWAS_EPIC_450k	cg25919221	1	9006680	CA6	0.302	-0.00267	0.00259	3.1e-06	-0.0139	0.00294	-4.003	6.258e-05	--	6.796	1	0.009136	0.0228	1	-0.008285
EWAS_EPIC_450k	cg14494596	3	48542040	SHISA5	0.278	-0.0013	0.00119	4.02e-06	-0.00553	0.00118	-4.003	6.259e-05	--	6.409	1	0.01135	0.0228	1	-0.003415
EWAS_EPIC_450k	cg07151747	2	158977473	UPP2;UPP2	0.31	0.00257	0.00253	2.86e-06	0.0135	0.00284	4.002	6.271e-05	++	6.92	1	0.008524	0.0228	1	0.008035
EWAS_EPIC_450k	cg17407908	6	32153115	AGER;AGER;PBX2	0.0781	0.00171	0.000969	9e-05	0.00456	0.00115	4	6.335e-05	++	2.44	1	0.1183	0.023	1	0.003135
EWAS_EPIC_450k	cg23216724	6	167571584	GPR31	0.373	0.0024	0.00269	1.56e-06	0.015	0.00307	4	6.346e-05	++	7.87	1	0.005027	0.023	1	0.0087
EWAS_EPIC_450k	cg05568549	6	41907198	CCND3;CCND3;CCND3;CCND3	0.22	0.00135	0.0011	8.16e-06	0.00406	0.000898	3.999	6.351e-05	++	5.409	1	0.02003	0.023	1	0.002705
EWAS_EPIC_450k	cg16091292	11	558659	C11orf35	0.623	0.000353	0.000718	1.9e-07	0.00665	0.00126	3.998	6.376e-05	++	11.386	1	0.0007399	0.0231	1	0.0035015
EWAS_EPIC_450k	cg07968770	16	21170927	TMEM159;DNAH3	0.00762	-0.00372	0.00139	0.0028	-0.0051	0.0017	-3.998	6.389e-05	--	0.07	1	0.7909	0.0231	1	-0.00441
EWAS_EPIC_450k	cg15164573	17	8264525	LOC100128288	0.277	0.00144	0.00133	4.22e-06	0.00762	0.00163	3.997	6.405e-05	++	6.365	1	0.01164	0.0232	1	0.00453
EWAS_EPIC_450k	cg05995607	11	59953045		0.015	0.00382	0.00156	0.00125	0.00634	0.00195	3.996	6.433e-05	++	0.361	1	0.5481	0.0232	1	0.00508
EWAS_EPIC_450k	cg25776343	10	72336097		0.0124	-0.00353	0.0014	0.00159	-0.00409	0.00129	-3.996	6.433e-05	--	0.253	1	0.6148	0.0232	1	-0.00381
EWAS_EPIC_450k	cg26102435	14	99507062		0.000417	-0.00676	0.0019	0.035	-0.00416	0.00197	-3.996	6.448e-05	--	0.933	1	0.334	0.0233	1	-0.00546
EWAS_EPIC_450k	cg12854186	6	32805398	TAP2;TAP2	0.593	-0.000807	0.00151	2.46e-07	-0.0101	0.00193	-3.995	6.46e-05	--	10.956	1	0.0009331	0.0233	1	-0.0054535
EWAS_EPIC_450k	cg17526573	2	50574708	NRXN1;NRXN1;NRXN1;NRXN1	0.0421	-0.00322	0.00158	0.00028	-0.00614	0.00168	-3.995	6.466e-05	--	1.37	1	0.2418	0.0233	1	-0.00468
EWAS_EPIC_450k	cg23484951	8	144241407	LY6H;LY6H;LY6H;LY6H	0.00109	-0.0021	0.000638	0.0176	-0.00185	0.000774	-3.994	6.495e-05	--	0.351	1	0.5536	0.0234	1	-0.001975
EWAS_EPIC_450k	cg01218053	2	233940417	INPP5D;INPP5D	0.26	0.000753	0.000668	5.25e-06	0.0032	0.000694	3.993	6.512e-05	++	6.065	1	0.01379	0.0234	1	0.0019765
EWAS_EPIC_450k	cg19286686	2	158731699	ACVR1;ACVR1	0.0523	0.00196	0.00101	0.000196	0.00411	0.00109	3.993	6.518e-05	++	1.689	1	0.1937	0.0234	1	0.003035
EWAS_EPIC_450k	cg26645069	12	6861493	MLF2;MLF2	0.318	-0.000867	0.000868	2.85e-06	-0.0014	0.000295	-3.991	6.58e-05	--	6.984	1	0.008223	0.0236	1	-0.0011335
EWAS_EPIC_450k	cg07063068	14	91711033	GPR68	0.177	0.00139	0.00102	1.54e-05	0.00405	0.000925	3.991	6.582e-05	++	4.583	1	0.0323	0.0236	1	0.00272
EWAS_EPIC_450k	cg26878209	10	112375475		6.89e-05	0.00653	0.00162	0.101	0.00364	0.00221	3.99	6.613e-05	++	2.612	1	0.106	0.0237	1	0.005085
EWAS_EPIC_450k	cg26767198	15	29078705		0.0171	0.0046	0.00192	0.00109	0.00697	0.00212	3.989	6.622e-05	++	0.438	1	0.508	0.0237	1	0.005785
EWAS_EPIC_450k	cg15633056	8	10236882	MSRA;MSRA;MSRA	0.00457	-0.00283	0.000994	0.00505	-0.00348	0.00123	-3.988	6.666e-05	--	0	1	0.9874	0.0238	1	-0.003155
EWAS_EPIC_450k	cg04454629	12	32851191	DNM1L;DNM1L;DNM1L	0.0008	-0.00417	0.00123	0.0228	-0.00273	0.00119	-3.988	6.667e-05	--	0.522	1	0.47	0.0238	1	-0.00345
EWAS_EPIC_450k	cg23243343	12	52579609	KRT80;KRT80	0.0693	-0.00192	0.00105	0.000122	-0.00564	0.00146	-3.987	6.687e-05	--	2.163	1	0.1413	0.0239	1	-0.00378
EWAS_EPIC_450k	cg24023489	8	103129227	NCALD;NCALD;NCALD;NCALD;NCALD;NCALD;NCALD	0.00457	0.00471	0.00165	0.00507	0.00543	0.00193	3.987	6.691e-05	++	0	1	0.9881	0.0239	1	0.00507
EWAS_EPIC_450k	cg25676074	8	71073335	NCOA2	0.000991	-0.00485	0.00146	0.0197	-0.00261	0.00112	-3.984	6.779e-05	--	0.411	1	0.5214	0.0241	1	-0.00373
EWAS_EPIC_450k	cg09084200	11	134095863	VPS26B;NCAPD3	0.0754	0.0019	0.00107	0.000106	0.00554	0.00142	3.984	6.782e-05	++	2.317	1	0.1279	0.0241	1	0.00372
EWAS_EPIC_450k	cg16013543	1	154300241	ATP8B2;ATP8B2	0.399	0.000742	0.000879	1.38e-06	0.00461	0.000942	3.983	6.81e-05	++	8.157	1	0.00429	0.0242	1	0.002676
EWAS_EPIC_450k	cg08473752	17	26517057	NLK	0.207	0.00228	0.00181	1.09e-05	0.0103	0.00232	3.981	6.866e-05	++	5.092	1	0.02404	0.0244	1	0.00629
EWAS_EPIC_450k	cg09169633	15	91447749	MAN2A2	0.0726	0.0025	0.00139	0.000117	0.00654	0.00168	3.979	6.913e-05	++	2.229	1	0.1354	0.0245	1	0.00452
EWAS_EPIC_450k	cg05949667	11	134126504	ACAD8	0.168	0.00215	0.00156	1.9e-05	0.00687	0.00159	3.979	6.929e-05	++	4.358	1	0.03685	0.0246	1	0.00451
EWAS_EPIC_450k	cg13274938	17	38493822	RARA;RARA;RARA	0.0103	0.00333	0.00129	0.00217	0.00458	0.00148	3.978	6.936e-05	++	0.154	1	0.6949	0.0246	1	0.003955
EWAS_EPIC_450k	cg23010258	6	10722915	TMEM14C;TMEM14C	0.0128	0.00162	0.000648	0.00167	0.00123	0.000388	3.978	6.942e-05	++	0.251	1	0.6164	0.0246	1	0.001425
EWAS_EPIC_450k	cg05654304	1	12538678	VPS13D;VPS13D	0.445	0.000807	0.00106	9.58e-07	0.00571	0.00115	3.977	6.993e-05	++	8.781	1	0.003043	0.0247	1	0.0032585
EWAS_EPIC_450k	cg19525078	12	29581042	OVCH1	0.168	-0.00226	0.00164	1.93e-05	-0.00755	0.00175	-3.976	7e-05	--	4.347	1	0.03707	0.0247	1	-0.004905
EWAS_EPIC_450k	cg12063688	14	65173327	PLEKHG3	0.622	-0.0005	0.00102	2.28e-07	-0.00686	0.0013	-3.976	7.017e-05	--	11.217	1	0.0008106	0.0248	1	-0.00368
EWAS_EPIC_450k	cg15106082	2	240146162	HDAC4	0.00297	-0.00377	0.00126	0.00808	-0.0038	0.00143	-3.976	7.019e-05	--	0.036	1	0.8498	0.0248	1	-0.003785
EWAS_EPIC_450k	cg01215215	4	77878910	2022-09-11	0.00226	-0.00207	0.000675	0.0104	-0.00298	0.00116	-3.974	7.059e-05	--	0.096	1	0.7572	0.0249	1	-0.002525
EWAS_EPIC_450k	cg22176709	3	193859889		0.0139	-0.00413	0.00167	0.00155	-0.00667	0.0021	-3.972	7.113e-05	--	0.288	1	0.5912	0.0251	1	-0.0054
EWAS_EPIC_450k	cg07660627	17	35481970	ACACA;ACACA;ACACA;ACACA;ACACA	0.483	0.00179	0.00256	7.17e-07	0.0094	0.00187	3.972	7.136e-05	++	9.286	1	0.002309	0.0251	1	0.005595
EWAS_EPIC_450k	cg12436568	1	202130728	PTPN7	0.0967	0.00408	0.00245	6.96e-05	0.00911	0.00227	3.971	7.152e-05	++	2.811	1	0.09364	0.0251	1	0.006595
EWAS_EPIC_450k	cg13030582	17	19290708	MFAP4	0.0851	-0.00126	0.000731	9.03e-05	-0.00287	0.000725	-3.971	7.161e-05	--	2.526	1	0.112	0.0252	1	-0.002065
EWAS_EPIC_450k	cg15391151	1	55274185	C1orf177;C1orf177	0.857	-0.000196	0.00109	4.83e-09	0.00548	0.000917	3.97	7.191e-05	+-	18.529	1	1.673e-05	0.0252	1	0.002642
EWAS_EPIC_450k	cg05812452	4	183063194	MGC45800	0.0376	-0.00541	0.00259	0.000395	-0.00586	0.00164	-3.966	7.321e-05	--	1.153	1	0.283	0.0257	1	-0.005635
EWAS_EPIC_450k	cg11317254	12	56118524	RDH5	0.21	0.00143	0.00114	1.16e-05	0.00494	0.00111	3.965	7.325e-05	++	5.074	1	0.02428	0.0257	1	0.003185
EWAS_EPIC_450k	cg17750114	15	42193477	EHD4	0.0361	0.0047	0.00224	0.000422	0.00839	0.00236	3.965	7.333e-05	++	1.102	1	0.2939	0.0257	1	0.006545
EWAS_EPIC_450k	cg17488937	2	11878864		0.0398	0.00308	0.00149	0.000362	0.0053	0.00147	3.965	7.34e-05	++	1.224	1	0.2685	0.0257	1	0.00419
EWAS_EPIC_450k	cg09494876	5	115373986		0.0539	0.00317	0.00164	0.000219	0.00701	0.00188	3.964	7.362e-05	++	1.661	1	0.1975	0.0257	1	0.00509
EWAS_EPIC_450k	cg21145938	8	38795218	PLEKHA2	0.889	0.000103	0.000733	3.43e-08	0.00221	0.000394	3.964	7.384e-05	++	14.757	1	0.0001223	0.0258	1	0.0011565
EWAS_EPIC_450k	cg02590572	1	111769481	CHI3L2;CHI3L2	0.00831	-0.00266	0.001	0.00299	-0.00382	0.00128	-3.963	7.401e-05	--	0.074	1	0.7862	0.0258	1	-0.00324
EWAS_EPIC_450k	cg04219726	1	110082486	GPR61	0.0106	0.00273	0.00106	0.00226	0.0037	0.00121	3.963	7.406e-05	++	0.152	1	0.6962	0.0258	1	0.003215
EWAS_EPIC_450k	cg05021589	6	6588931	LY86;LOC285780	0.099	-0.0036	0.00218	6.99e-05	-0.00778	0.00194	-3.962	7.421e-05	--	2.835	1	0.09224	0.0258	1	-0.00569
EWAS_EPIC_450k	cg07630229	16	87492138	ZCCHC14	0.000292	-0.00335	0.000916	0.0494	-0.00302	0.00153	-3.962	7.432e-05	--	1.285	1	0.257	0.0259	1	-0.003185
EWAS_EPIC_450k	cg17147909	2	231277705		0.29	-0.0011	0.00104	4.72e-06	-0.00578	0.00125	-3.96	7.485e-05	--	6.383	1	0.01152	0.026	1	-0.00344
EWAS_EPIC_450k	cg24638828	7	72974572		2.69e-06	0.00801	0.00168	0.384	0.00202	0.00231	3.96	7.493e-05	++	7.102	1	0.007701	0.026	1	0.005015
EWAS_EPIC_450k	cg00780520	8	128808554	PVT1	0.186	-0.00176	0.00132	1.66e-05	-0.00722	0.00166	-3.96	7.507e-05	--	4.615	1	0.0317	0.0261	1	-0.00449
EWAS_EPIC_450k	cg03888592	12	48210934	HDAC7;HDAC7	0.00214	0.00235	0.000759	0.0116	0.00196	0.000774	3.959	7.52e-05	++	0.121	1	0.7279	0.0261	1	0.002155
EWAS_EPIC_450k	cg02225716	8	120220856	MAL2	0.0637	-0.00248	0.00133	0.000169	-0.00726	0.00191	-3.958	7.569e-05	--	1.923	1	0.1655	0.0262	1	-0.00487
EWAS_EPIC_450k	cg05986933	2	43020457	HAAO	0.179	-0.00407	0.00302	1.86e-05	-0.00571	0.00132	-3.957	7.584e-05	--	4.474	1	0.03441	0.0263	1	-0.00489
EWAS_EPIC_450k	cg12901291	3	11316173	ATG7;ATG7;ATG7	0.138	-0.00224	0.00151	3.5e-05	-0.00591	0.00141	-3.957	7.599e-05	--	3.67	1	0.05541	0.0263	1	-0.004075
EWAS_EPIC_450k	cg24543854	11	115860954		0.00574	0.00813	0.00293	0.00462	0.00916	0.00322	3.955	7.642e-05	++	0.008	1	0.9301	0.0264	1	0.008645
EWAS_EPIC_450k	cg24231380	2	242813914	C2orf85	0.000842	-0.00382	0.00114	0.0249	-0.00331	0.00147	-3.954	7.684e-05	--	0.543	1	0.4614	0.0265	1	-0.003565
EWAS_EPIC_450k	cg16379999	14	81976516	SEL1L	0.0569	0.00267	0.0014	0.000212	0.00659	0.00176	3.953	7.71e-05	++	1.719	1	0.1898	0.0266	1	0.00463
EWAS_EPIC_450k	ch.7.52501384F	7	52533890		0.00359	-0.00105	0.000358	0.00747	-0.000497	0.000185	-3.952	7.743e-05	--	0.017	1	0.897	0.0267	1	-0.0007735
EWAS_EPIC_450k	cg26097391	2	54893211	SPTBN1	0.0357	-0.00185	0.00088	0.000463	-0.00325	0.00092	-3.951	7.776e-05	--	1.058	1	0.3036	0.0268	1	-0.00255
EWAS_EPIC_450k	cg12515942	19	49552529	CGB8	0.00065	0.00507	0.00147	0.0303	0.00335	0.00154	3.951	7.778e-05	++	0.708	1	0.4002	0.0268	1	0.00421
EWAS_EPIC_450k	cg11383798	3	13977591	TPRXL	0.000378	-0.00516	0.00144	0.0436	-0.00382	0.00189	-3.951	7.784e-05	--	1.1	1	0.2943	0.0268	1	-0.00449
EWAS_EPIC_450k	cg25291653	20	19867145		0.00392	0.00375	0.00129	0.00694	0.00405	0.00149	3.95	7.824e-05	++	0.009	1	0.9262	0.0269	1	0.0039
EWAS_EPIC_450k	cg03533141	1	45243518	SNORD38A;RPS8;SNORD38B	0.00138	0.00286	0.000889	0.0174	0.00276	0.00116	3.949	7.851e-05	++	0.294	1	0.5877	0.0269	1	0.00281
EWAS_EPIC_450k	cg07673979	17	45270216		0.00296	0.00361	0.00121	0.00907	0.00253	0.000964	3.949	7.853e-05	++	0.048	1	0.8273	0.0269	1	0.00307
EWAS_EPIC_450k	cg19179572	17	80377872	HEXDC;C17orf101;C17orf101	0.00703	-0.00766	0.00283	0.00384	-0.0088	0.00303	-3.949	7.858e-05	--	0.031	1	0.86	0.0269	1	-0.00823
EWAS_EPIC_450k	cg06419268	1	206879950	MAPKAPK2;MAPKAPK2	0.00992	0.00366	0.00141	0.00263	0.00607	0.00201	3.947	7.907e-05	++	0.117	1	0.7326	0.0271	1	0.004865
EWAS_EPIC_450k	cg21455600	7	66096806	KCTD7;KCTD7	0.188	0.00079	0.000599	1.75e-05	0.00101	0.000233	3.947	7.909e-05	++	4.597	1	0.03203	0.0271	1	0.0009
EWAS_EPIC_450k	cg11528984	1	228353883	C1orf69	0.00217	0.00167	0.000541	0.0121	0.000191	7.57e-05	3.946	7.952e-05	++	0.126	1	0.7222	0.0272	1	0.0009305
EWAS_EPIC_450k	cg12134570	19	13213428	LYL1;LYL1	0.796	0.000297	0.00115	7.85e-08	0.00644	0.00118	3.945	7.971e-05	++	13.344	1	0.0002592	0.0272	1	0.0033685
EWAS_EPIC_450k	cg07739478	6	31692234	C6orf25;C6orf25;C6orf25;C6orf25;C6orf25;C6orf25	0.00468	0.00545	0.00191	0.00598	0.0063	0.00228	3.944	8.013e-05	++	0	1	0.9856	0.0274	1	0.005875
EWAS_EPIC_450k	cg05055326	6	29945080	HCG9	0.259	-0.00141	0.00125	7.43e-06	-0.00431	0.00095	-3.944	8.026e-05	--	5.801	1	0.01602	0.0274	1	-0.00286
EWAS_EPIC_450k	cg18686527	17	27044685	RAB34;RAB34;RAB34;RAB34;RAB34;RAB34;RAB34;RAB34;RAB34	0.466	-0.000944	0.0013	1.02e-06	-0.00989	0.00199	-3.943	8.045e-05	--	8.874	1	0.002893	0.0274	1	-0.005417
EWAS_EPIC_450k	cg12559827	2	73316585	RAB11FIP5	0.0595	-0.00169	0.000893	0.000208	-0.00384	0.00103	-3.943	8.06e-05	--	1.764	1	0.1841	0.0274	1	-0.002765
EWAS_EPIC_450k	cg22129059	1	241807529		0.09	-0.0016	0.000939	9.55e-05	-0.0039	0.000989	-3.943	8.062e-05	--	2.554	1	0.11	0.0274	1	-0.00275
EWAS_EPIC_450k	cg02210934	14	105511982		0.000852	0.00573	0.0017	0.0259	0.00501	0.00224	3.941	8.113e-05	++	0.555	1	0.4562	0.0276	1	0.00537
EWAS_EPIC_450k	cg08665359	20	2726430	EBF4	0.213	0.00185	0.00148	1.31e-05	0.0067	0.00152	3.941	8.113e-05	++	5.015	1	0.02513	0.0276	1	0.004275
EWAS_EPIC_450k	cg23429047	2	129028542	HS6ST1	0.434	0.000917	0.00117	1.37e-06	0.00519	0.00106	3.94	8.14e-05	++	8.409	1	0.003734	0.0276	1	0.0030535
EWAS_EPIC_450k	cg26580413	16	54025348	FTO	0.000278	0.00403	0.0011	0.0549	0.00342	0.00178	3.939	8.174e-05	++	1.38	1	0.24	0.0277	1	0.003725
EWAS_EPIC_450k	cg05423393	6	111888567	TRAF3IP2;TRAF3IP2;TRAF3IP2;TRAF3IP2;TRAF3IP2	0.837	0.00024	0.00117	6.12e-08	0.00711	0.00129	3.939	8.186e-05	++	13.852	1	0.0001977	0.0277	1	0.003675
EWAS_EPIC_450k	cg19009305	15	89181732	ISG20	0.0156	-0.00303	0.00125	0.00159	-0.00366	0.00115	-3.938	8.233e-05	--	0.315	1	0.5748	0.0279	1	-0.003345
EWAS_EPIC_450k	cg27326750	16	11367302	PRM3	0.0469	-0.00217	0.00109	0.000324	-0.0043	0.00119	-3.936	8.276e-05	--	1.381	1	0.2399	0.028	1	-0.003235
EWAS_EPIC_450k	cg10536999	7	26193109	NFE2L3	0.0112	0.00224	0.000881	0.00241	0.00164	0.000538	3.936	8.3e-05	++	0.152	1	0.6964	0.028	1	0.00194
EWAS_EPIC_450k	cg03725115	6	30458102	HLA-E	0.0149	-0.00353	0.00144	0.00172	-0.00394	0.00125	-3.933	8.379e-05	--	0.284	1	0.5941	0.0283	1	-0.003735
EWAS_EPIC_450k	cg20349598	7	1962389	MAD1L1;MAD1L1;MAD1L1	0.0304	-0.00415	0.00191	0.000651	-0.00544	0.00158	-3.933	8.392e-05	--	0.843	1	0.3586	0.0283	1	-0.004795
EWAS_EPIC_450k	cg03850213	5	169331882	FAM196B;DOCK2	0.466	-0.000657	0.000901	1.1e-06	-0.00614	0.00124	-3.933	8.402e-05	--	8.81	1	0.002995	0.0283	1	-0.0033985
EWAS_EPIC_450k	cg16183741	17	80861122	TBCD	0.00378	-0.00431	0.00148	0.00773	-0.00242	0.000905	-3.933	8.402e-05	--	0.016	1	0.8995	0.0283	1	-0.003365
EWAS_EPIC_450k	cg10574861	1	87802066	LMO4	0.0196	-0.00302	0.00129	0.00121	-0.0024	0.000737	-3.933	8.405e-05	--	0.457	1	0.4989	0.0283	1	-0.00271
EWAS_EPIC_450k	cg14728380	17	80280330	SECTM1	0.00906	0.00564	0.00215	0.00314	0.00735	0.00248	3.931	8.444e-05	++	0.079	1	0.7786	0.0284	1	0.006495
EWAS_EPIC_450k	cg19233405	1	154988721	ZBTB7B	0.168	0.00198	0.00143	2.57e-05	0.00694	0.00163	3.931	8.45e-05	++	4.158	1	0.04144	0.0284	1	0.00446
EWAS_EPIC_450k	cg04605590	5	148185121		0.135	0.00143	0.000953	4.32e-05	0.00341	0.000825	3.931	8.465e-05	++	3.508	1	0.06107	0.0284	1	0.00242
EWAS_EPIC_450k	cg10296205	6	159084032	SYTL3	0.0392	-0.00367	0.00177	0.000447	-0.0072	0.00204	-3.93	8.479e-05	--	1.128	1	0.2881	0.0284	1	-0.005435
EWAS_EPIC_450k	cg11639708	6	20209127	MBOAT1	0.0718	-0.00225	0.00125	0.000159	-0.00621	0.00163	-3.93	8.5e-05	--	2.06	1	0.1512	0.0285	1	-0.00423
EWAS_EPIC_450k	cg04417773	10	80909901	ZMIZ1	0.00699	0.00171	0.00063	0.00422	0.000404	0.00014	3.929	8.523e-05	++	0.024	1	0.8777	0.0285	1	0.001057
EWAS_EPIC_450k	cg10327250	17	18379129	LGALS9C	0.0324	0.0037	0.00172	0.000611	0.00578	0.00167	3.927	8.606e-05	++	0.899	1	0.343	0.0288	1	0.00474
EWAS_EPIC_450k	cg18047920	8	144656997	NAPRT1	0.0223	0.00336	0.00147	0.00105	0.00498	0.00151	3.926	8.638e-05	++	0.546	1	0.4599	0.0289	1	0.00417
EWAS_EPIC_450k	cg02918910	1	151032962	MLLT11;CDC42SE1;MLLT11;CDC42SE1	0.151	-0.00147	0.00102	3.47e-05	-0.00687	0.00164	-3.924	8.697e-05	--	3.803	1	0.05116	0.0291	1	-0.00417
EWAS_EPIC_450k	cg14141843	3	183889395	DVL3	0.0387	-0.00139	0.000668	0.000474	-0.00299	0.00085	-3.923	8.735e-05	--	1.097	1	0.2949	0.0292	1	-0.00219
EWAS_EPIC_450k	cg08508338	16	58721060		0.000115	0.00661	0.0017	0.0948	0.00399	0.00238	3.923	8.744e-05	++	2.274	1	0.1316	0.0292	1	0.0053
EWAS_EPIC_450k	cg11825070	7	947660	ADAP1	0.00325	-0.0024	0.000812	0.00932	-0.00268	0.00103	-3.922	8.791e-05	--	0.042	1	0.8378	0.0293	1	-0.00254
EWAS_EPIC_450k	cg26509250	2	134884342		0.00622	0.00366	0.00133	0.00494	0.00502	0.00178	3.922	8.799e-05	++	0.008	1	0.9276	0.0293	1	0.00434
EWAS_EPIC_450k	cg03365985	4	42399484	SHISA3	0.00172	0.00148	0.000469	0.0163	0.000825	0.000342	3.92	8.856e-05	++	0.231	1	0.6311	0.0295	1	0.0011525
EWAS_EPIC_450k	cg26470175	8	126540934		0.00263	-0.00374	0.00123	0.0114	-0.00413	0.00163	-3.919	8.886e-05	--	0.09	1	0.7642	0.0295	1	-0.003935
EWAS_EPIC_450k	cg21900495	13	28498161	PDX1	0.00956	0.00195	0.000748	0.00315	0.00146	0.000491	3.918	8.944e-05	++	0.086	1	0.7693	0.0297	1	0.001705
EWAS_EPIC_450k	cg18828619	14	56615077	PELI2	0.187	0.00175	0.00133	2.15e-05	0.00729	0.0017	3.917	8.96e-05	++	4.449	1	0.03493	0.0297	1	0.00452
EWAS_EPIC_450k	cg17864091	20	62200091	PRIC285;PRIC285	0.273	0.00226	0.00206	7.67e-06	0.00775	0.00171	3.916	9.018e-05	++	5.888	1	0.01524	0.0299	1	0.005005
EWAS_EPIC_450k	cg15647364	1	200857795		0.396	0.000831	0.000978	2.29e-06	0.00457	0.000953	3.915	9.029e-05	++	7.726	1	0.005444	0.0299	1	0.0027005
EWAS_EPIC_450k	cg23221791	6	73520383	KCNQ5;KCNQ5;KCNQ5;KCNQ5;KCNQ5	0.048	0.00187	0.000945	0.000353	0.00366	0.00102	3.914	9.094e-05	++	1.36	1	0.2436	0.0301	1	0.002765
EWAS_EPIC_450k	cg26903216	16	17228439	XYLT1	0.0743	-0.00214	0.00119	0.000166	-0.00483	0.00127	-3.911	9.186e-05	--	2.07	1	0.1503	0.0304	1	-0.003485
EWAS_EPIC_450k	cg18493971	4	89376116		0.139	-0.00166	0.00112	4.61e-05	-0.00219	0.000532	-3.909	9.251e-05	--	3.507	1	0.0611	0.0306	1	-0.001925
EWAS_EPIC_450k	cg19048950	13	30915492	LOC100188949	9.82e-05	-0.00368	0.000934	0.107	-0.00132	0.000819	-3.909	9.256e-05	--	2.486	1	0.1148	0.0306	1	-0.0025
EWAS_EPIC_450k	cg00360761	2	43398079		0.0554	0.00307	0.0016	0.000285	0.00924	0.00252	3.909	9.286e-05	++	1.56	1	0.2117	0.0306	1	0.006155
EWAS_EPIC_450k	cg08129092	1	153746211	INTS3	8.69e-05	-0.00358	0.000903	0.114	-0.00171	0.00108	-3.908	9.289e-05	--	2.624	1	0.1053	0.0306	1	-0.002645
EWAS_EPIC_450k	cg26577252	15	99212332	IGF1R	0.0945	-0.00171	0.00102	0.000106	-0.00372	0.000952	-3.908	9.299e-05	--	2.549	1	0.1104	0.0306	1	-0.002715
EWAS_EPIC_450k	cg18609562	16	10789701	TEKT5	0.00205	0.00561	0.00181	0.0148	0.00365	0.00149	3.908	9.324e-05	++	0.175	1	0.6753	0.0307	1	0.00463
EWAS_EPIC_450k	cg06321376	5	110847639	STARD4	0.0116	-0.00169	0.000667	0.00264	-0.0022	0.000726	-3.907	9.327e-05	--	0.144	1	0.7046	0.0307	1	-0.001945
EWAS_EPIC_450k	cg19213703	3	177554561		0.000182	0.00729	0.00193	0.0777	0.00316	0.00179	3.907	9.332e-05	++	1.853	1	0.1734	0.0307	1	0.005225
EWAS_EPIC_450k	cg11668917	2	10586873	SNORA80B;ODC1	0.027	-0.0024	0.00108	0.000885	-0.00567	0.00169	-3.907	9.347e-05	--	0.68	1	0.4094	0.0307	1	-0.004035
EWAS_EPIC_450k	cg12126344	1	12207564		0.0452	-0.00218	0.00109	0.000404	-0.0051	0.00143	-3.907	9.349e-05	--	1.261	1	0.2615	0.0307	1	-0.00364
EWAS_EPIC_450k	cg20873416	6	30737068		0.00203	0.00248	0.000797	0.015	0.00125	0.000514	3.906	9.375e-05	++	0.18	1	0.6713	0.0307	1	0.001865
EWAS_EPIC_450k	cg02642565	16	4579402	C16orf5	0.461	0.00142	0.00193	1.39e-06	0.00999	0.00204	3.906	9.384e-05	++	8.581	1	0.003397	0.0307	1	0.005705
EWAS_EPIC_450k	cg25010752	1	116460862		0.0671	0.00482	0.00262	0.000207	0.01	0.00268	3.905	9.411e-05	++	1.868	1	0.1717	0.0308	1	0.00741
EWAS_EPIC_450k	cg27292099	1	39853529	MACF1;MACF1	0.0206	0.00224	0.000964	0.0013	0.00415	0.00128	3.905	9.429e-05	++	0.455	1	0.4999	0.0308	1	0.003195
EWAS_EPIC_450k	cg07470694	15	26109249	ATP10A	0.000766	-0.00666	0.00196	0.0319	-0.00316	0.00147	-3.905	9.437e-05	--	0.68	1	0.4097	0.0308	1	-0.00491
EWAS_EPIC_450k	cg02420027	13	41632640		0.000475	-0.00312	0.000886	0.0441	-0.00343	0.0017	-3.904	9.446e-05	--	1.02	1	0.3126	0.0308	1	-0.003275
EWAS_EPIC_450k	cg16662424	19	32837316	ZNF507;ZNF507	0.00107	-0.00341	0.00103	0.0251	-0.00157	0.000698	-3.904	9.464e-05	--	0.479	1	0.4891	0.0309	1	-0.00249
EWAS_EPIC_450k	cg09358725	11	33914088	LMO2	0.00423	-0.00281	0.000976	0.00787	-0.00327	0.00122	-3.903	9.498e-05	--	0.011	1	0.9157	0.031	1	-0.00304
EWAS_EPIC_450k	cg09971653	16	48559770		0.798	-0.000208	0.000812	1.08e-07	-0.00699	0.00129	-3.903	9.503e-05	--	13.058	1	0.0003021	0.031	1	-0.003599
EWAS_EPIC_450k	cg00324097	17	75446549	SEPT9;SEPT9;SEPT9;SEPT9;SEPT9;SEPT9	0.0248	0.00278	0.00124	0.00103	0.00363	0.0011	3.901	9.591e-05	++	0.595	1	0.4404	0.0312	1	0.003205
EWAS_EPIC_450k	cg25539505	5	95634103		0.0393	0.00322	0.00156	0.000526	0.00726	0.00208	3.899	9.65e-05	++	1.065	1	0.3021	0.0314	1	0.00524
EWAS_EPIC_450k	cg24238409	10	93998677	CPEB3	0.029	-0.0038	0.00174	0.000834	-0.00771	0.00229	-3.898	9.679e-05	--	0.733	1	0.3918	0.0315	1	-0.005755
EWAS_EPIC_450k	cg06192883	15	52554171	MYO5C	0.107	0.00306	0.0019	8.85e-05	0.00687	0.00174	3.896	9.79e-05	++	2.789	1	0.09494	0.0318	1	0.004965
EWAS_EPIC_450k	cg03608000	19	11998623	ZNF69	0.105	-0.000739	0.000455	9.27e-05	-0.00143	0.000364	-3.895	9.839e-05	--	2.74	1	0.09784	0.0319	1	-0.0010845
EWAS_EPIC_450k	cg04295632	14	101927304		0.00443	-0.00283	0.000988	0.00782	-0.00113	0.000423	-3.894	9.857e-05	--	0.009	1	0.9251	0.032	1	-0.00198
EWAS_EPIC_450k	cg23582967	5	172113678	NEURL1B	0.0566	-0.0015	0.000785	0.000298	-0.00416	0.00114	-3.894	9.869e-05	--	1.556	1	0.2123	0.032	1	-0.00283
EWAS_EPIC_450k	cg01404518	19	12147010	ZNF433	NA	NA	NA	9.88e-05	-0.0027	0.000688	-3.894	9.88e-05	-?	0	0	1	0.032	1	NA
EWAS_EPIC_450k	cg27188827	19	56347847	NLRP11;NLRP4;NLRP11	0.000563	-0.00788	0.00227	0.041	-0.00567	0.00277	-3.893	9.897e-05	--	0.914	1	0.339	0.032	1	-0.006775
EWAS_EPIC_450k	cg26311932	6	31549563	LTB;LTB	0.38	0.00125	0.00142	3.1e-06	0.00492	0.00104	3.893	9.912e-05	++	7.371	1	0.006629	0.032	1	0.003085
EWAS_EPIC_450k	cg20283107	8	124788969	FAM91A1	0.00452	-0.00514	0.0018	0.00773	-0.00767	0.00287	-3.892	9.932e-05	--	0.008	1	0.9309	0.0321	1	-0.006405
EWAS_EPIC_450k	cg14980363	3	56717175	C3orf63	0.00991	0.00174	0.000671	0.0034	0.00108	0.000367	3.892	9.935e-05	++	0.081	1	0.7755	0.0321	1	0.00141
EWAS_EPIC_450k	cg25465548	11	318215		0.184	-0.00253	0.0019	2.63e-05	-0.00788	0.00185	-3.892	9.949e-05	--	4.287	1	0.03841	0.0321	1	-0.005205
EWAS_EPIC_450k	cg12781678	7	100053754		0.000805	0.00315	0.000931	0.0324	0.00169	0.000786	3.89	0.0001001	++	0.671	1	0.4127	0.0323	1	0.00242
EWAS_EPIC_450k	cg00107488	22	19930437	COMT;TXNRD2	0.0238	-0.00215	0.000946	0.00115	-0.00199	0.000609	-3.89	0.0001002	--	0.545	1	0.4605	0.0323	1	-0.00207
EWAS_EPIC_450k	cg22073152	1	198633497	PTPRC;PTPRC;PTPRC;PTPRC	0.0464	0.00497	0.00249	0.000426	0.00486	0.00137	3.889	0.0001006	++	1.256	1	0.2624	0.0324	1	0.004915
EWAS_EPIC_450k	cg11445634	15	61821004		0.000152	0.00905	0.00237	0.0908	0.00428	0.00253	3.888	0.0001009	++	2.088	1	0.1484	0.0324	1	0.006665
EWAS_EPIC_450k	cg23320499	12	12659177	DUSP16	0.206	0.00175	0.00139	2.01e-05	0.00723	0.00168	3.889	0.0001009	++	4.658	1	0.0309	0.0324	1	0.00449
EWAS_EPIC_450k	cg10697491	17	17287344		0.25	0.00145	0.00126	1.19e-05	0.0076	0.00172	3.888	0.0001011	++	5.387	1	0.02029	0.0324	1	0.004525
EWAS_EPIC_450k	cg00607797	15	25418880	SNORD115-3	0.0753	-0.00145	0.000816	0.000185	-0.00204	0.00054	-3.888	0.0001012	--	2.026	1	0.1546	0.0325	1	-0.001745
EWAS_EPIC_450k	cg05390473	16	34741251		0.00173	-0.00951	0.00301	0.0186	-0.0114	0.00481	-3.885	0.0001025	--	0.264	1	0.6074	0.0328	1	-0.010455
EWAS_EPIC_450k	cg27492286	7	157069722		0.00971	0.00438	0.00168	0.00361	0.00451	0.00154	3.884	0.0001027	++	0.071	1	0.7896	0.0329	1	0.004445
EWAS_EPIC_450k	cg11958827	1	44252126	ST3GAL3;ST3GAL3;ST3GAL3;ST3GAL3;ST3GAL3;ST3GAL3;ST3GAL3;ST3GAL3;ST3GAL3;ST3GAL3	0.00821	0.00428	0.00161	0.00438	0.00452	0.00158	3.882	0.0001035	++	0.034	1	0.8546	0.033	1	0.0044
EWAS_EPIC_450k	cg13451953	3	167453518	SERPINI1;PDCD10;SERPINI1;SERPINI1;SERPINI1;PDCD10;PDCD10	0.0242	-0.00119	0.000525	0.00117	-0.00137	0.000418	-3.882	0.0001035	--	0.546	1	0.4599	0.033	1	-0.00128
EWAS_EPIC_450k	cg09235138	15	40987404	RAD51;RAD51;RAD51;RAD51;RAD51;RAD51;RAD51;RAD51	0.0211	0.00132	0.00057	0.00141	0.00096	0.000299	3.882	0.0001036	++	0.441	1	0.5065	0.033	1	0.00114
EWAS_EPIC_450k	cg25323444	7	2111060	MAD1L1;MAD1L1;MAD1L1	0.0172	-0.00457	0.00191	0.00184	-0.00768	0.00245	-3.882	0.0001036	--	0.309	1	0.5786	0.033	1	-0.006125
EWAS_EPIC_450k	cg01894508	2	70189111	ASPRV1;ASPRV1	0.0389	0.00309	0.00149	0.000586	0.00616	0.00178	3.882	0.0001037	++	1.016	1	0.3134	0.033	1	0.004625
EWAS_EPIC_450k	cg12076102	17	62084322	ICAM2;ICAM2;ICAM2;ICAM2;ICAM2	0.00103	-0.00471	0.00142	0.028	-0.00363	0.00165	-3.882	0.0001037	--	0.532	1	0.4656	0.033	1	-0.00417
EWAS_EPIC_450k	cg00682367	20	48963280		0.0206	0.0023	0.000991	0.00146	0.0033	0.00103	3.881	0.0001039	++	0.423	1	0.5152	0.0331	1	0.0028
EWAS_EPIC_450k	cg16774528	14	51288907	NIN;NIN;NIN;NIN	0.134	-0.00164	0.00109	5.95e-05	-0.00395	0.000974	-3.881	0.000104	--	3.301	1	0.06924	0.0331	1	-0.002795
EWAS_EPIC_450k	cg00121366	20	62282182	STMN3	0.355	-0.000863	0.000933	4.24e-06	-0.00475	0.00102	-3.881	0.0001041	--	6.947	1	0.008396	0.0331	1	-0.0028065
EWAS_EPIC_450k	cg07890233	16	1221943	CACNA1H;CACNA1H	0.266	0.00118	0.00106	1.05e-05	0.00643	0.00144	3.88	0.0001045	++	5.603	1	0.01793	0.0332	1	0.003805
EWAS_EPIC_450k	cg10482356	16	56328421	GNAO1;GNAO1	0.217	0.00174	0.0014	1.85e-05	0.00657	0.00152	3.88	0.0001045	++	4.808	1	0.02833	0.0332	1	0.004155
EWAS_EPIC_450k	cg01556246	8	8204802	PRAGMIN	0.13	0.00249	0.00164	6.48e-05	0.00768	0.0019	3.878	0.0001053	++	3.209	1	0.07321	0.0334	1	0.005085
EWAS_EPIC_450k	cg03315247	3	122399498	PARP14	0.000719	-0.00216	0.000634	0.0367	-0.00182	0.00087	-3.877	0.0001056	--	0.769	1	0.3805	0.0334	1	-0.00199
EWAS_EPIC_450k	cg09258315	20	62053155	KCNQ2;KCNQ2;KCNQ2;KCNQ2	0.0278	0.00328	0.00148	0.000987	0.00483	0.00146	3.877	0.0001056	++	0.658	1	0.4173	0.0334	1	0.004055
EWAS_EPIC_450k	cg09822051	1	150039084	VPS45	0.0261	0.000715	0.00032	0.00109	0.000358	0.000109	3.875	0.0001065	++	0.599	1	0.439	0.0337	1	0.0005365
EWAS_EPIC_450k	cg20682639	5	31799285	PDZD2;PDZD2	0.0527	-0.00287	0.00147	0.000374	-0.00396	0.0011	-3.874	0.0001069	--	1.4	1	0.2367	0.0338	1	-0.003415
EWAS_EPIC_450k	cg04495224	4	89744431	FAM13A;FAM13A	0.172	0.000556	0.000407	3.48e-05	0.00185	0.000441	3.874	0.0001072	++	3.995	1	0.04563	0.0339	1	0.001203
EWAS_EPIC_450k	cg05673882	5	74862702	POLK	1.26e-05	0.00906	0.00205	0.281	0.00297	0.00275	3.872	0.0001077	++	5.236	1	0.02212	0.034	1	0.006015
EWAS_EPIC_450k	cg23659250	22	50174065	BRD1;LOC90834	0.0163	0.00247	0.00103	0.00207	0.0044	0.00142	3.872	0.0001081	++	0.267	1	0.6053	0.0341	1	0.003435
EWAS_EPIC_450k	cg20505457	14	69388953	ACTN1;ACTN1;ACTN1	0.0328	-0.00238	0.00111	0.000802	-0.0042	0.00124	-3.871	0.0001083	--	0.807	1	0.369	0.0341	1	-0.00329
EWAS_EPIC_450k	cg22171829	7	95225520	PDK4	0.00105	0.00903	0.00274	0.0288	0.0065	0.00296	3.87	0.0001088	++	0.538	1	0.4631	0.0343	1	0.007765
EWAS_EPIC_450k	cg00116699	2	240205260	HDAC4	1.77e-05	-0.0056	0.00129	0.252	-0.00209	0.00182	-3.866	0.0001105	--	4.786	1	0.02869	0.0348	1	-0.003845
EWAS_EPIC_450k	cg12321149	20	57427426	GNAS;GNAS;GNAS;GNASAS	0.00693	0.00666	0.00246	0.00564	0.00678	0.00244	3.866	0.0001107	++	0.007	1	0.932	0.0348	1	0.00672
EWAS_EPIC_450k	cg13209822	6	73738087	KCNQ5;KCNQ5;KCNQ5;KCNQ5;KCNQ5	0.016	0.00286	0.00118	0.00218	0.00386	0.00125	3.866	0.0001108	++	0.251	1	0.6164	0.0348	1	0.00336
EWAS_EPIC_450k	cg25766247	8	59714165		0.00239	-0.0027	0.000885	0.0154	-0.00242	0.000996	-3.865	0.0001112	--	0.158	1	0.6914	0.0349	1	-0.00256
EWAS_EPIC_450k	cg26108621	13	40690368		0.00811	0.00499	0.00187	0.0048	0.00244	0.00086	3.865	0.0001112	++	0.025	1	0.8733	0.0349	1	0.003715
EWAS_EPIC_450k	cg01760983	22	17587971	IL17RA	0.0492	0.00369	0.00187	0.000443	0.00501	0.00142	3.864	0.0001115	++	1.278	1	0.2582	0.035	1	0.00435
EWAS_EPIC_450k	cg13983864	1	151886194		0.00214	-0.00377	0.00122	0.017	-0.00221	0.000921	-3.863	0.000112	--	0.199	1	0.6556	0.035	1	-0.00299
EWAS_EPIC_450k	cg19624299	3	55688676	ERC2	NA	NA	NA	0.000112	0.00661	0.0017	3.863	0.000112	+?	0	0	1	0.035	1	NA
EWAS_EPIC_450k	cg05520050	2	150624507		0.00756	-0.00535	0.00199	0.00522	-0.00599	0.00213	-3.863	0.0001121	--	0.015	1	0.9017	0.035	1	-0.00567
EWAS_EPIC_450k	cg09432376	22	36044226	APOL6	0.00786	-0.00419	0.00157	0.00501	-0.0047	0.00167	-3.863	0.0001121	--	0.02	1	0.8869	0.035	1	-0.004445
EWAS_EPIC_450k	cg01815690	8	110608037	GOLSYN;GOLSYN;GOLSYN;GOLSYN;GOLSYN;GOLSYN;GOLSYN;GOLSYN;GOLSYN;GOLSYN;GOLSYN;GOLSYN;GOLSYN;GOLSYN;GOLSYN	0.151	0.00182	0.00126	5.08e-05	0.00425	0.00104	3.863	0.0001122	++	3.561	1	0.05915	0.035	1	0.003035
EWAS_EPIC_450k	cg24693803	4	171013537		0.0285	0.00584	0.00266	0.00103	0.00751	0.00227	3.862	0.0001124	++	0.655	1	0.4183	0.0351	1	0.006675
EWAS_EPIC_450k	cg18235078	12	110478280		0.41	0.000917	0.00111	2.96e-06	0.00521	0.0011	3.861	0.000113	++	7.615	1	0.005788	0.0352	1	0.0030635
EWAS_EPIC_450k	cg02530437	17	27044745	RAB34;RAB34;RAB34;RAB34;RAB34;RAB34;RAB34;RAB34;RAB34	0.0988	-0.00176	0.00107	0.000128	-0.00507	0.00131	-3.861	0.0001131	--	2.492	1	0.1144	0.0352	1	-0.003415
EWAS_EPIC_450k	cg05612966	5	95583220		0.57	-0.000608	0.00107	8.06e-07	-0.00597	0.00119	-3.86	0.0001132	--	9.763	1	0.001781	0.0353	1	-0.003289
EWAS_EPIC_450k	cg03463729	4	187666302		1.41e-05	-0.00149	0.000338	0.278	-0.000159	0.000147	-3.86	0.0001136	--	5.136	1	0.02344	0.0353	1	-0.0008245
EWAS_EPIC_450k	cg12059540	8	19444419	CSGALNACT1;CSGALNACT1;CSGALNACT1	0.177	-0.00224	0.00166	3.55e-05	-0.00529	0.00127	-3.859	0.0001137	--	4.026	1	0.04479	0.0354	1	-0.003765
EWAS_EPIC_450k	cg09012001	1	19250279	IFFO2	0.865	-0.000161	0.00095	1.34e-08	0.00611	0.00105	3.857	0.0001149	+-	17.428	1	2.985e-05	0.0357	1	0.0029745
EWAS_EPIC_450k	cg07754492	2	202047754	CASP10;CASP10;CASP10;CASP10;CASP10;CASP10	0.0151	0.0031	0.00127	0.00246	0.00371	0.00122	3.855	0.0001156	++	0.212	1	0.6453	0.0359	1	0.003405
EWAS_EPIC_450k	cg01820374	12	6882083	LAG3	0.138	-0.00209	0.0014	6.52e-05	-0.00659	0.00163	-3.855	0.0001157	--	3.284	1	0.06998	0.0359	1	-0.00434
EWAS_EPIC_450k	cg24192482	19	58111769	ZNF530	0.129	-0.00142	0.000936	7.57e-05	-0.00329	0.000824	-3.855	0.0001157	--	3.106	1	0.07801	0.0359	1	-0.002355
EWAS_EPIC_450k	cg07677157	12	66050928		0.000125	0.0112	0.0029	0.111	0.00276	0.00173	3.855	0.0001159	++	2.398	1	0.1215	0.0359	1	0.00698
EWAS_EPIC_450k	cg26801613	1	87793510	LMO4	0.0276	-0.00348	0.00158	0.00112	-0.00715	0.00218	-3.854	0.000116	--	0.614	1	0.4332	0.0359	1	-0.005315
EWAS_EPIC_450k	cg02033206	12	109722363	FOXN4	0.000161	-0.00569	0.00149	0.0976	-0.00359	0.00216	-3.854	0.0001162	--	2.131	1	0.1444	0.0359	1	-0.00464
EWAS_EPIC_450k	cg02482603	1	174843754	RABGAP1L;RABGAP1L	0.0171	-0.00636	0.00265	0.00212	-0.00934	0.00302	-3.854	0.0001162	--	0.275	1	0.6003	0.0359	1	-0.00785
EWAS_EPIC_450k	cg03130090	16	88378420		0.0627	0.00129	0.000693	0.000312	0.00325	0.000893	3.853	0.0001165	++	1.614	1	0.204	0.0359	1	0.00227
EWAS_EPIC_450k	cg27168573	12	120700929	PXN;PXN	0.349	0.00127	0.00136	5.41e-06	0.00679	0.00147	3.853	0.0001165	++	6.714	1	0.009565	0.0359	1	0.00403
EWAS_EPIC_450k	cg07530947	13	46041747	COG3	0.000894	0.00443	0.00132	0.0344	0.00508	0.00239	3.853	0.0001168	++	0.666	1	0.4145	0.036	1	0.004755
EWAS_EPIC_450k	cg12067423	15	85141633		0.181	0.00101	0.000756	3.51e-05	0.00608	0.00145	3.852	0.000117	++	4.069	1	0.04368	0.036	1	0.003545
EWAS_EPIC_450k	cg27661264	20	57427738	GNAS;GNAS;GNAS	0.0196	0.00509	0.00217	0.00181	0.00629	0.002	3.851	0.0001177	++	0.351	1	0.5533	0.0362	1	0.00569
EWAS_EPIC_450k	cg08908643	5	12794310		0.0037	-0.00243	0.000833	0.0111	-0.00366	0.00143	-3.851	0.0001179	--	0.048	1	0.8262	0.0363	1	-0.003045
EWAS_EPIC_450k	cg02990302	16	58155189	C16orf80	0.00724	0.00355	0.00132	0.00577	0.00583	0.0021	3.85	0.000118	++	0.008	1	0.9281	0.0363	1	0.00469
EWAS_EPIC_450k	cg07756788	13	30532829		0.0124	0.00268	0.00107	0.00319	0.00455	0.00154	3.85	0.0001181	++	0.125	1	0.7232	0.0363	1	0.003615
EWAS_EPIC_450k	cg07042014	14	24783620	LTB4R;LTB4R;LTB4R	0.773	-0.000321	0.00111	6.98e-09	0.00875	0.00148	3.849	0.0001184	+-	18.805	1	1.448e-05	0.0363	1	0.0042145
EWAS_EPIC_450k	cg09987765	11	62430138		0.00276	0.00399	0.00133	0.0145	0.00263	0.00107	3.849	0.0001187	++	0.123	1	0.7257	0.0364	1	0.00331
EWAS_EPIC_450k	cg16301617	17	76128906	TMC8;TMC6	0.00998	0.00291	0.00112	0.00412	0.00311	0.00108	3.848	0.000119	++	0.059	1	0.8073	0.0365	1	0.00301
EWAS_EPIC_450k	cg04798684	17	74309056	PRPSAP1	0.0115	0.00255	0.00101	0.00352	0.00378	0.00129	3.848	0.0001193	++	0.098	1	0.7537	0.0365	1	0.003165
EWAS_EPIC_450k	cg27110374	17	73327999	GRB2;GRB2	0.155	0.0017	0.0012	5.28e-05	0.00674	0.00165	3.846	0.0001199	++	3.574	1	0.05871	0.0367	1	0.00422
EWAS_EPIC_450k	cg22116041	4	153564653	TMEM154	0.0547	0.00194	0.00101	0.00041	0.00448	0.00126	3.846	0.0001201	++	1.386	1	0.2391	0.0367	1	0.00321
EWAS_EPIC_450k	cg21777154	1	184396304	C1orf21	0.00479	0.00293	0.00103	0.00892	0.00314	0.00119	3.845	0.0001205	++	0.012	1	0.9137	0.0368	1	0.003035
EWAS_EPIC_450k	cg03995533	16	11194243	CLEC16A	0.0253	-0.00236	0.00105	0.00133	-0.00459	0.00142	-3.844	0.0001209	--	0.525	1	0.4685	0.0369	1	-0.003475
EWAS_EPIC_450k	cg18187035	20	62434097	ZBTB46	0.0203	0.00691	0.00296	0.00179	0.0102	0.00324	3.844	0.0001212	++	0.365	1	0.5456	0.037	1	0.008555
EWAS_EPIC_450k	cg01188914	22	22306263	PPM1F	0.00279	0.00391	0.0013	0.0147	0.00389	0.00159	3.843	0.0001216	++	0.124	1	0.7248	0.037	1	0.0039
EWAS_EPIC_450k	cg13344757	17	26904381	ALDOC	0.102	-0.00194	0.00118	0.000133	-0.00478	0.00124	-3.843	0.0001216	--	2.505	1	0.1135	0.037	1	-0.00336
EWAS_EPIC_450k	cg24710309	1	235423736	ARID4B;ARID4B	0.00516	0.00678	0.00241	0.00839	0.00447	0.00169	3.843	0.0001218	++	0.006	1	0.9389	0.0371	1	0.005625
EWAS_EPIC_450k	cg25385322	7	100884094	FIS1	0.086	-0.0025	0.00145	0.000187	-0.00489	0.0013	-3.842	0.0001221	--	2.146	1	0.143	0.0371	1	-0.003695
EWAS_EPIC_450k	cg09822726	17	61443331	TANC2	0.237	-0.00173	0.00146	1.87e-05	-0.0041	0.000948	-3.841	0.0001224	--	4.961	1	0.02592	0.0372	1	-0.002915
EWAS_EPIC_450k	cg08415156	16	88972776	CBFA2T3;CBFA2T3	0.176	0.00239	0.00176	4.03e-05	0.00702	0.00169	3.841	0.0001225	++	3.934	1	0.04731	0.0372	1	0.004705
EWAS_EPIC_450k	cg08264507	17	53827753	PCTP;PCTP	0.0322	0.00421	0.00196	0.000962	0.00543	0.00163	3.841	0.0001226	++	0.734	1	0.3914	0.0372	1	0.00482
EWAS_EPIC_450k	cg26601496	1	204955125	NFASC;NFASC;NFASC;NFASC	0.871	-0.000166	0.00102	1.6e-08	0.00636	0.0011	3.841	0.0001226	+-	17.202	1	3.36e-05	0.0372	1	0.003097
EWAS_EPIC_450k	cg03832040	6	31829292	NEU1	NA	NA	NA	0.000123	0.00367	0.000947	3.84	0.000123	+?	0	0	1	0.0373	1	NA
EWAS_EPIC_450k	cg16671238	13	20987145	CRYL1	0.0139	0.00255	0.00103	0.00293	0.00344	0.00115	3.839	0.0001234	++	0.161	1	0.6882	0.0373	1	0.002995
EWAS_EPIC_450k	cg06454982	11	74990502	ARRB1;ARRB1	0.13	-0.0014	0.000925	8.19e-05	-0.00511	0.00128	-3.839	0.0001235	--	3.068	1	0.07984	0.0373	1	-0.003255
EWAS_EPIC_450k	cg26508239	10	29759299	SVIL;SVIL	0.0203	-0.00212	0.000908	0.00183	-0.0029	0.000925	-3.839	0.0001235	--	0.36	1	0.5487	0.0373	1	-0.00251
EWAS_EPIC_450k	cg07710335	17	15151869	PMP22;PMP22;PMP22	0.107	-0.00153	0.000948	0.000124	-0.00461	0.00119	-3.838	0.0001239	--	2.596	1	0.1071	0.0374	1	-0.00307
EWAS_EPIC_450k	cg25096745	11	35195513	CD44;CD44;CD44;CD44;CD44	0.0636	0.00483	0.0026	0.000331	0.00663	0.00183	3.838	0.0001241	++	1.597	1	0.2063	0.0375	1	0.00573
EWAS_EPIC_450k	cg05418915	2	196426178		0.277	0.00233	0.00214	1.23e-05	0.00944	0.00213	3.838	0.0001242	++	5.57	1	0.01827	0.0375	1	0.005885
EWAS_EPIC_450k	cg24737324	20	19867143		0.00688	0.00403	0.00148	0.00645	0.00435	0.00159	3.837	0.0001246	++	0.003	1	0.9584	0.0376	1	0.00419
EWAS_EPIC_450k	cg02874908	11	67205113	PTPRCAP;PTPRCAP	0.00376	-0.00269	0.000922	0.0116	-0.00189	0.000745	-3.836	0.000125	--	0.052	1	0.8203	0.0377	1	-0.00229
EWAS_EPIC_450k	cg01981354	8	42748651	RNF170;RNF170;RNF170;RNF170;RNF170;RNF170	0.124	0.00136	0.00088	9.33e-05	0.00423	0.00107	3.834	0.0001259	++	2.932	1	0.08683	0.0379	1	0.002795
EWAS_EPIC_450k	cg13707005	10	11246628	CUGBP2;CUGBP2;CUGBP2;CUGBP2	NA	NA	NA	0.000126	0.00691	0.00179	3.834	0.000126	+?	0	0	1	0.0379	1	NA
EWAS_EPIC_450k	cg03732014	21	30676184	BACH1;BACH1;BACH1	0.00156	0.00372	0.00117	0.0245	0.00494	0.00219	3.833	0.0001265	++	0.371	1	0.5423	0.038	1	0.00433
EWAS_EPIC_450k	cg07690127	7	2077293	MAD1L1;MAD1L1;MAD1L1	0.0146	-0.00717	0.00292	0.00285	-0.0101	0.00336	-3.833	0.0001268	--	0.176	1	0.6746	0.0381	1	-0.008635
EWAS_EPIC_450k	cg24610561	11	69079104		0.0124	0.00259	0.00103	0.00347	0.00293	0.000997	3.832	0.0001272	++	0.113	1	0.7372	0.0382	1	0.00276
EWAS_EPIC_450k	cg23242863	1	151032723	MLLT11;CDC42SE1;MLLT11;CDC42SE1	0.0726	-0.00179	0.000993	0.000271	-0.0023	0.000625	-3.832	0.0001273	--	1.802	1	0.1794	0.0382	1	-0.002045
EWAS_EPIC_450k	cg01660999	8	108468421	ANGPT1	0.0298	0.00645	0.00296	0.00113	0.00642	0.00196	3.831	0.0001276	++	0.645	1	0.422	0.0382	1	0.006435
EWAS_EPIC_450k	cg02550268	22	21926094	UBE2L3;UBE2L3;UBE2L3	0.0725	-0.00177	0.000984	0.000273	-0.00547	0.00149	-3.831	0.0001277	--	1.798	1	0.18	0.0382	1	-0.00362
EWAS_EPIC_450k	cg07814318	15	31624584	KLF13	0.175	0.00278	0.00205	4.35e-05	0.00999	0.00242	3.831	0.0001277	++	3.876	1	0.04899	0.0382	1	0.006385
EWAS_EPIC_450k	cg06359968	16	88518730	ZFPM1	0.0015	0.00421	0.00132	0.0257	0.00229	0.00103	3.828	0.0001289	++	0.398	1	0.5283	0.0386	1	0.00325
EWAS_EPIC_450k	cg02288964	1	967561	AGRN	0.0878	0.00274	0.0016	0.000195	0.00756	0.00201	3.827	0.0001295	++	2.144	1	0.1432	0.0387	1	0.00515
EWAS_EPIC_450k	cg00420884	1	243657804	SDCCAG8;AKT3	0.00105	0.00416	0.00126	0.0337	0.003	0.00141	3.826	0.00013	++	0.606	1	0.4363	0.0388	1	0.00358
EWAS_EPIC_450k	cg14338590	11	16848924	PLEKHA7	0.373	-0.00122	0.00137	5.27e-06	-0.00815	0.00177	-3.825	0.0001309	--	6.902	1	0.008612	0.0391	1	-0.004685
EWAS_EPIC_450k	cg05051734	17	3474619	TRPV1;TRPV1;TRPV1;TRPV1	0.000637	-0.00313	0.000908	0.0478	-0.0022	0.00111	-3.824	0.0001312	--	0.958	1	0.3277	0.0391	1	-0.002665
EWAS_EPIC_450k	cg27191207	4	124320678	SPRY1;SPRY1	0.000575	-0.00345	0.000995	0.0511	-0.00213	0.00109	-3.824	0.0001313	--	1.037	1	0.3084	0.0391	1	-0.00279
EWAS_EPIC_450k	cg26139133	3	24536765	THRB;THRB;THRB	0.044	-0.00253	0.00125	0.000656	-0.00614	0.00179	-3.824	0.0001314	--	1.045	1	0.3067	0.0391	1	-0.004335
EWAS_EPIC_450k	cg16096172	6	46924482		0.0469	0.00288	0.00145	0.000597	0.00706	0.00204	3.823	0.0001321	++	1.122	1	0.2895	0.0393	1	0.00497
EWAS_EPIC_450k	cg20383347	7	98586433	TRRAP	0.0655	-0.002	0.00108	0.000343	-0.00332	0.000921	-3.822	0.0001323	--	1.604	1	0.2054	0.0393	1	-0.00266
EWAS_EPIC_450k	cg09249494	6	6588846	LY86;LOC285780	0.142	-0.00259	0.00176	7.47e-05	-0.00652	0.00163	-3.822	0.0001325	--	3.238	1	0.07196	0.0394	1	-0.004555
EWAS_EPIC_450k	cg19998400	2	235875195	SH3BP4	0.000556	0.00604	0.00174	0.0527	0.00236	0.00121	3.821	0.0001328	++	1.07	1	0.301	0.0394	1	0.0042
EWAS_EPIC_450k	cg03819286	16	4673974	MGRN1;MGRN1;MGRN1;MGRN1	0.0782	0.00282	0.0016	0.000253	0.00604	0.00164	3.82	0.0001336	++	1.902	1	0.1679	0.0396	1	0.00443
EWAS_EPIC_450k	cg21282997	2	103035835	IL18RAP	0.198	0.0027	0.0021	3.45e-05	0.0103	0.00246	3.819	0.000134	++	4.224	1	0.03986	0.0397	1	0.0065
EWAS_EPIC_450k	cg06364044	8	6655944		0.0534	0.00499	0.00257	0.000495	0.00982	0.0028	3.818	0.0001344	++	1.286	1	0.2567	0.0398	1	0.007405
EWAS_EPIC_450k	cg00594040	2	8422258		0.201	0.00256	0.00199	3.35e-05	0.00463	0.0011	3.818	0.0001347	++	4.268	1	0.03883	0.0399	1	0.003595
EWAS_EPIC_450k	cg08843902	16	70737371	VAC14	0.185	0.00159	0.00119	4.12e-05	0.0056	0.00135	3.818	0.0001347	++	3.997	1	0.04558	0.0399	1	0.003595
EWAS_EPIC_450k	cg02969343	2	11163955		0.476	-0.000318	0.000445	2.35e-06	-0.00072	0.000151	-3.815	0.0001365	--	8.243	1	0.004091	0.0404	1	-0.000519
EWAS_EPIC_450k	cg16021018	3	46449313	CCRL2;CCRL2	0.134	-0.00482	0.00321	8.93e-05	-0.0104	0.00262	-3.813	0.0001371	--	3.054	1	0.08052	0.0405	1	-0.00761
EWAS_EPIC_450k	cg05814312	10	29760687	SVIL;SVIL	8.2e-05	0.0075	0.00189	0.153	0.00369	0.00258	3.812	0.0001377	++	3.02	1	0.08226	0.0406	1	0.005595
EWAS_EPIC_450k	cg19605623	3	159579349	SCHIP1	0.16	0.00256	0.00182	6.04e-05	0.00922	0.00228	3.812	0.0001379	++	3.533	1	0.06015	0.0407	1	0.00589
EWAS_EPIC_450k	cg26711333	8	8821019		0.275	-0.0014	0.00128	1.49e-05	-0.00526	0.0012	-3.811	0.0001381	--	5.414	1	0.01997	0.0407	1	-0.00333
EWAS_EPIC_450k	cg12782654	11	66085299	CD248	0.00119	-0.00317	0.000971	0.0325	-0.00177	0.000827	-3.811	0.0001383	--	0.552	1	0.4573	0.0407	1	-0.00247
EWAS_EPIC_450k	cg01393604	6	29695590	LOC285830;LOC285830	0.00707	-0.00424	0.00157	0.00701	-0.00298	0.0011	-3.811	0.0001384	--	0.002	1	0.9691	0.0407	1	-0.00361
EWAS_EPIC_450k	cg10688297	7	2606824	IQCE;IQCE	0.26	-0.00228	0.00202	1.77e-05	-0.00663	0.00153	-3.81	0.0001392	--	5.177	1	0.02288	0.0409	1	-0.004455
EWAS_EPIC_450k	cg11906021	17	47467221		0.022	0.00335	0.00146	0.0019	0.00556	0.00178	3.81	0.0001392	++	0.376	1	0.5398	0.0409	1	0.004455
EWAS_EPIC_450k	cg11344005	22	50987527	KLHDC7B	0.271	-0.00232	0.0021	1.58e-05	-0.00861	0.00197	-3.809	0.0001395	--	5.342	1	0.02082	0.041	1	-0.005465
EWAS_EPIC_450k	cg24550456	1	200841944	GPR25	0.236	0.00149	0.00126	2.36e-05	0.00669	0.00156	3.807	0.0001409	++	4.789	1	0.02864	0.0414	1	0.00409
EWAS_EPIC_450k	cg08362210	7	27209828	MIR196B	0.0497	-0.00147	0.000744	0.000593	-0.00245	0.000709	-3.806	0.0001411	--	1.162	1	0.2811	0.0414	1	-0.00196
EWAS_EPIC_450k	cg19011752	21	45772638	TRPM2	0.039	0.00208	0.001	0.000867	0.00314	0.000936	3.806	0.0001414	++	0.869	1	0.3512	0.0414	1	0.00261
EWAS_EPIC_450k	cg26521402	7	89842741	STEAP2;STEAP2;STEAP2	0.00166	0.00273	0.000862	0.0259	0.00208	0.000929	3.805	0.0001416	++	0.375	1	0.5405	0.0415	1	0.002405
EWAS_EPIC_450k	cg18217136	20	36157651	BLCAP;BLCAP	0.129	0.0015	0.000988	0.000102	0.00488	0.00124	3.805	0.0001419	++	2.928	1	0.08707	0.0415	1	0.00319
EWAS_EPIC_450k	cg25771897	1	160040195	KCNJ10	NA	NA	NA	0.000142	-0.00181	0.000472	-3.805	0.000142	-?	0	0	1	0.0415	1	NA
EWAS_EPIC_450k	cg10210690	1	55138059	C1orf175;C1orf175	0.356	-0.000693	0.00075	7.07e-06	-0.00553	0.00122	-3.804	0.0001423	--	6.555	1	0.01046	0.0416	1	-0.0031115
EWAS_EPIC_450k	cg23341223	17	6679254	FBXO39	0.0881	-0.00209	0.00122	0.000222	-0.00568	0.00152	-3.803	0.0001428	--	2.079	1	0.1493	0.0417	1	-0.003885
EWAS_EPIC_450k	cg17464820	11	116838417	SIK3	0.063	0.00291	0.00156	0.000413	0.00698	0.00196	3.8	0.0001445	++	1.487	1	0.2227	0.0422	1	0.004945
EWAS_EPIC_450k	cg13856126	9	129870763	RALGPS1;ANGPTL2	0.0153	-0.00231	0.000946	0.00314	-0.00357	0.0012	-3.8	0.0001449	--	0.168	1	0.6815	0.0423	1	-0.00294
EWAS_EPIC_450k	cg08858998	1	229123641		0.146	0.00219	0.00151	8.02e-05	0.00506	0.00127	3.8	0.000145	++	3.231	1	0.07226	0.0423	1	0.003625
EWAS_EPIC_450k	cg03428247	12	110486293	C12orf76	7.11e-05	-0.00166	0.000412	0.169	-0.000527	0.000383	-3.799	0.0001452	--	3.24	1	0.07188	0.0423	1	-0.0010935
EWAS_EPIC_450k	cg25784220	19	58609602	ZSCAN18;ZSCAN18;ZSCAN18;ZSCAN18;ZSCAN18;ZSCAN18;ZSCAN18	0.0992	-0.00342	0.00207	0.000181	-0.00877	0.00232	-3.799	0.0001454	--	2.306	1	0.1289	0.0423	1	-0.006095
EWAS_EPIC_450k	cg04183804	2	18481854		0.00255	0.00712	0.00234	0.0189	0.00501	0.00213	3.798	0.0001459	++	0.191	1	0.6621	0.0424	1	0.006065
EWAS_EPIC_450k	cg13705556	19	4058760	ZBTB7A	0.437	0.000798	0.00103	3.65e-06	0.00575	0.00123	3.797	0.0001463	++	7.625	1	0.005756	0.0425	1	0.003274
EWAS_EPIC_450k	cg03471593	16	55542668	LPCAT2	0.0686	-0.00414	0.00227	0.000363	-0.0099	0.00276	-3.797	0.0001465	--	1.614	1	0.204	0.0425	1	-0.00702
EWAS_EPIC_450k	cg14743812	13	113006248		0.00308	0.0113	0.00379	0.0162	0.00764	0.00316	3.797	0.0001467	++	0.127	1	0.7218	0.0426	1	0.00947
EWAS_EPIC_450k	cg25304198	13	51168711		0.43	-0.000885	0.00112	3.91e-06	-0.00647	0.00138	-3.796	0.0001472	--	7.523	1	0.006092	0.0427	1	-0.0036775
EWAS_EPIC_450k	cg17414107	20	57427830	GNAS;GNAS;GNAS	0.0194	0.00761	0.00324	0.00239	0.00988	0.00323	3.796	0.0001473	++	0.282	1	0.5954	0.0427	1	0.008745
EWAS_EPIC_450k	cg25364972	2	217075573		0.323	0.00183	0.00185	1.03e-05	0.011	0.00247	3.794	0.0001481	++	6.036	1	0.01402	0.0429	1	0.006415
EWAS_EPIC_450k	cg23713742	20	34202721	SPAG4	0.0418	0.00259	0.00127	0.000833	0.00498	0.00148	3.793	0.0001488	++	0.922	1	0.337	0.0431	1	0.003785
EWAS_EPIC_450k	cg25790955	11	73202336	FAM168A	0.00356	0.00356	0.00121	0.0145	0.00176	0.000716	3.793	0.000149	++	0.088	1	0.7674	0.0431	1	0.00266
EWAS_EPIC_450k	cg18822703	17	73316335	GRB2;GRB2	0.0205	-0.00182	0.000784	0.00226	-0.00186	0.000605	-3.793	0.0001491	--	0.311	1	0.5772	0.0431	1	-0.00184
EWAS_EPIC_450k	cg07584031	2	233416387	TIGD1;EIF4E2	0.389	-0.000914	0.00106	5.7e-06	-0.00582	0.00127	-3.792	0.0001493	--	6.948	1	0.008391	0.0431	1	-0.003367
EWAS_EPIC_450k	cg19838697	10	75007044	DNAJC9	0.00388	0.00143	0.000492	0.0135	0.00139	0.000561	3.791	0.0001498	++	0.067	1	0.7959	0.0432	1	0.00141
EWAS_EPIC_450k	cg01453157	17	1639375	WDR81;WDR81;WDR81;WDR81	0.000101	0.000978	0.000249	0.147	0.000107	7.37e-05	3.791	0.0001499	++	2.847	1	0.09153	0.0432	1	0.0005425
EWAS_EPIC_450k	cg18520238	11	36422557	PRR5L;PRR5L;PRR5L;PRR5L;PRR5L	0.301	0.00103	0.000998	1.31e-05	0.00431	0.000977	3.79	0.0001504	++	5.699	1	0.01698	0.0433	1	0.00267
EWAS_EPIC_450k	cg02661034	5	1477269	LPCAT1	0.0582	-0.00257	0.00135	0.000499	-0.00602	0.00172	-3.79	0.0001506	--	1.343	1	0.2465	0.0434	1	-0.004295
EWAS_EPIC_450k	cg14145159	8	22855652	RHOBTB2;RHOBTB2;RHOBTB2	0.0131	0.00437	0.00175	0.00395	0.00507	0.00175	3.789	0.000151	++	0.103	1	0.7488	0.0434	1	0.00472
EWAS_EPIC_450k	cg21028460	15	22467578		0.000151	-0.00638	0.00167	NA	NA	NA	-3.789	0.000151	?-	0	0	1	0.0434	1	-0.00638
EWAS_EPIC_450k	cg02986692	6	156030348		0.0242	-0.00156	0.000689	0.00185	-0.0021	0.000671	-3.789	0.0001511	--	0.415	1	0.5194	0.0434	1	-0.00183
EWAS_EPIC_450k	cg02544257	16	70510663	FUK	0.311	-0.00108	0.00107	1.2e-05	-0.00608	0.00137	-3.789	0.0001515	--	5.836	1	0.0157	0.0435	1	-0.00358
EWAS_EPIC_450k	cg14082422	9	111697324	C9orf6;IKBKAP	0.116	-0.00402	0.00255	0.000141	-0.00969	0.00252	-3.788	0.0001522	--	2.614	1	0.1059	0.0437	1	-0.006855
EWAS_EPIC_450k	cg13145462	20	48624433		0.0483	0.00152	0.000769	0.000689	0.00128	0.000375	3.786	0.0001529	++	1.082	1	0.2983	0.0438	1	0.0014
EWAS_EPIC_450k	cg05794813	7	1057827	C7orf50;C7orf50;C7orf50	0.00301	0.00299	0.001	0.0172	0.00247	0.00103	3.786	0.000153	++	0.142	1	0.7064	0.0438	1	0.00273
EWAS_EPIC_450k	cg22688566	17	27459835	MYO18A;MYO18A	0.198	0.00192	0.00149	4.23e-05	0.00849	0.00205	3.786	0.000153	++	4.087	1	0.04321	0.0438	1	0.005205
EWAS_EPIC_450k	cg16565901	17	78735596	RPTOR;RPTOR	0.851	0.000364	0.00194	1.85e-07	0.00993	0.00187	3.785	0.0001537	++	12.892	1	0.0003299	0.0439	1	0.005147
EWAS_EPIC_450k	cg01309121	1	2371057		0.000314	-0.00392	0.00108	0.0834	-0.00258	0.00149	-3.785	0.0001538	--	1.657	1	0.198	0.0439	1	-0.00325
EWAS_EPIC_450k	cg15609631	15	81026698	FAM108C1	0.00499	-0.00282	0.000997	0.011	-0.00184	0.000722	-3.785	0.0001538	--	0.023	1	0.8801	0.0439	1	-0.00233
EWAS_EPIC_450k	cg07734161	16	1593557	IFT140;TMEM204	0.078	0.00145	0.000822	0.000309	0.00267	0.000733	3.784	0.0001541	++	1.799	1	0.1798	0.044	1	0.00206
EWAS_EPIC_450k	cg03857553	22	29976613	NIPSNAP1	0.07	-0.00222	0.00122	0.000378	-0.00503	0.00141	-3.783	0.000155	--	1.611	1	0.2044	0.0442	1	-0.003625
EWAS_EPIC_450k	cg01497434	4	7646087	SORCS2	0.285	-0.00182	0.0017	1.62e-05	-0.00897	0.00206	-3.783	0.0001552	--	5.426	1	0.01984	0.0442	1	-0.005395
EWAS_EPIC_450k	cg11314684	1	244006288	AKT3;AKT3	0.000559	0.00687	0.00197	0.0597	0.0053	0.0028	3.782	0.0001555	++	1.149	1	0.2837	0.0443	1	0.006085
EWAS_EPIC_450k	cg24457649	10	73472344	C10orf105;C10orf105;CDH23	0.000656	-0.00435	0.00127	0.0542	-0.00229	0.00119	-3.781	0.0001564	--	1.023	1	0.3117	0.0445	1	-0.00332
EWAS_EPIC_450k	cg18295744	10	80872926	ZMIZ1	0.106	-0.00153	0.000947	0.000177	-0.00424	0.00112	-3.78	0.000157	--	2.387	1	0.1223	0.0447	1	-0.002885
EWAS_EPIC_450k	cg00578039	6	31691403	C6orf25;C6orf25;C6orf25;C6orf25;C6orf25;C6orf25	0.0137	0.00434	0.00175	0.00396	0.00487	0.00168	3.777	0.0001585	++	0.109	1	0.7408	0.0451	1	0.004605
EWAS_EPIC_450k	cg10337956	11	85436135	SYTL2;SYTL2;SYTL2;SYTL2;SYTL2	0.00829	-0.00456	0.00172	0.00691	-0.00303	0.00112	-3.776	0.0001592	--	0.006	1	0.9365	0.0452	1	-0.003795
EWAS_EPIC_450k	cg14209569	15	75628553	COMMD4	0.0187	-0.00124	0.000524	0.00274	-0.000515	0.000171	-3.776	0.0001592	--	0.242	1	0.6228	0.0452	1	-0.0008775
EWAS_EPIC_450k	cg16744911	10	102108974	SCD	0.00372	-0.00297	0.00102	0.0149	-0.0031	0.00127	-3.776	0.0001594	--	0.086	1	0.7694	0.0452	1	-0.003035
EWAS_EPIC_450k	cg24406344	2	97167519	NEURL3	0.018	0.0014	0.000588	0.00288	0.00191	0.000636	3.776	0.0001595	++	0.222	1	0.6376	0.0452	1	0.001655
EWAS_EPIC_450k	cg03152187	17	75417165	SEPT9;SEPT9;SEPT9;SEPT9;SEPT9	0.0638	-0.00175	0.000944	3.3e-13	0.00974	0.00129	3.776	0.0001596	+-	42.201	1	8.234e-11	0.0452	1	0.003995
EWAS_EPIC_450k	cg01819502	17	4464379	GGT6;GGT6	0.08	-0.00463	0.00264	0.000311	-0.00658	0.00181	-3.775	0.0001601	--	1.818	1	0.1775	0.0453	1	-0.005605
EWAS_EPIC_450k	cg03856510	7	130563027	MIR29B1;MIR29A	0.0785	-0.00209	0.00118	0.000323	-0.00351	0.000967	-3.774	0.0001605	--	1.783	1	0.1818	0.0454	1	-0.0028
EWAS_EPIC_450k	cg00069391	7	3419305	SDK1	0.076	0.00281	0.00158	0.000344	0.00533	0.00148	3.773	0.000161	++	1.724	1	0.1892	0.0455	1	0.00407
EWAS_EPIC_450k	cg17281677	12	6658557	IFFO1;IFFO1;IFFO1	0.0866	0.002	0.00116	0.000271	0.00631	0.00172	3.773	0.0001611	++	1.959	1	0.1616	0.0455	1	0.004155
EWAS_EPIC_450k	cg03984866	4	8161776	ABLIM2;ABLIM2;ABLIM2;ABLIM2;ABLIM2;ABLIM2;ABLIM2	0.00667	-0.00195	0.000717	0.00873	-0.00269	0.00102	-3.773	0.0001612	--	0.001	1	0.978	0.0455	1	-0.00232
EWAS_EPIC_450k	cg01436487	7	1890148	MAD1L1;MAD1L1;MAD1L1	0.0251	-0.00374	0.00167	0.00191	-0.0052	0.00166	-3.773	0.0001616	--	0.419	1	0.5174	0.0456	1	-0.00447
EWAS_EPIC_450k	cg03901958	20	308226	SOX12;SOX12	0.0547	-0.00208	0.00108	0.000607	-0.0029	0.00084	-3.772	0.0001617	--	1.215	1	0.2704	0.0456	1	-0.00249
EWAS_EPIC_450k	cg10100437	1	223903862	CAPN2;CAPN2	0.798	-0.000253	0.000987	2.96e-07	-0.0059	0.00113	-3.772	0.0001618	--	12.112	1	0.000501	0.0456	1	-0.0030765
EWAS_EPIC_450k	cg17000343	8	7834142	FAM66E	0.0158	-0.00261	0.00108	0.00343	-0.00372	0.00126	-3.772	0.0001618	--	0.159	1	0.6899	0.0456	1	-0.003165
EWAS_EPIC_450k	cg15718594	1	212874742	BATF3	0.795	0.000315	0.00122	3.04e-07	0.00627	0.00121	3.771	0.0001623	++	12.068	1	0.0005129	0.0457	1	0.0032925
EWAS_EPIC_450k	cg12063018	14	93009431	RIN3	0.000592	0.00684	0.00197	0.0597	0.00468	0.00248	3.771	0.0001626	++	1.126	1	0.2886	0.0457	1	0.00576
EWAS_EPIC_450k	cg14202907	1	41951185	EDN2	0.0403	-0.00194	0.000942	0.001	-0.00296	0.000894	-3.768	0.0001645	--	0.834	1	0.3612	0.0462	1	-0.00245
EWAS_EPIC_450k	cg09372614	13	114909276		0.0779	0.00759	0.00429	0.000339	0.0117	0.00323	3.768	0.0001646	++	1.752	1	0.1856	0.0462	1	0.009645
EWAS_EPIC_450k	cg13567205	9	137727338	COL5A1	0.0384	0.00173	0.00083	0.00108	0.00371	0.00113	3.767	0.0001651	++	0.781	1	0.3769	0.0463	1	0.00272
EWAS_EPIC_450k	cg18180569	1	44883362	RNF220	0.00696	-0.00223	0.000823	0.00863	-0.00183	0.000694	-3.766	0.000166	--	0	1	0.9882	0.0465	1	-0.00203
EWAS_EPIC_450k	cg12422704	17	1080694	ABR;ABR	0.0139	-0.00274	0.00111	0.00411	-0.00417	0.00145	-3.766	0.0001662	--	0.106	1	0.7443	0.0466	1	-0.003455
EWAS_EPIC_450k	cg14173969	17	72541932	CD300C;CD300C	0.00964	0.00469	0.0018	0.0062	0.0054	0.00196	3.765	0.0001669	++	0.02	1	0.8876	0.0467	1	0.005045
EWAS_EPIC_450k	cg18685879	3	141012746	ACPL2;ACPL2	0.715	-0.00102	0.0028	5.66e-07	-0.0108	0.00212	-3.764	0.0001675	--	10.993	1	0.0009146	0.0468	1	-0.00591
EWAS_EPIC_450k	cg15334096	7	157730196	PTPRN2;PTPRN2;PTPRN2	0.097	-0.0118	0.00707	0.000231	-0.0282	0.0076	-3.763	0.0001676	--	2.151	1	0.1424	0.0468	1	-0.02
EWAS_EPIC_450k	cg26517074	16	3998975		0.00131	-0.00306	0.000946	0.0359	-0.00256	0.00122	-3.763	0.0001676	--	0.566	1	0.4517	0.0468	1	-0.00281
EWAS_EPIC_450k	cg12686260	5	175957615	RNF44	0.0065	0.00771	0.00282	0.00938	0.00675	0.00259	3.762	0.0001686	++	0.003	1	0.9593	0.047	1	0.00723
EWAS_EPIC_450k	cg13676763	9	129262204	FAM125B	0.0322	-0.00336	0.00156	0.00143	-0.00536	0.00167	-3.762	0.0001686	--	0.603	1	0.4375	0.047	1	-0.00436
EWAS_EPIC_450k	cg08493590	6	44796705	SUPT3H	0.0638	0.00434	0.00233	0.000497	0.00938	0.00267	3.762	0.0001687	++	1.412	1	0.2348	0.047	1	0.00686
EWAS_EPIC_450k	cg00714531	21	46955647	SLC19A1	0.0315	-0.00255	0.00118	0.00148	-0.00525	0.00164	-3.761	0.0001691	--	0.582	1	0.4454	0.0471	1	-0.0039
EWAS_EPIC_450k	cg04876693	1	26699508	ZNF683;ZNF683	0.567	0.000594	0.00104	1.7e-06	0.00598	0.00123	3.76	0.0001698	++	9.096	1	0.002562	0.0473	1	0.003287
EWAS_EPIC_450k	cg03652595	7	72791458		0.178	0.0016	0.00119	6.48e-05	0.00524	0.0013	3.759	0.0001707	++	3.643	1	0.05632	0.0475	1	0.00342
EWAS_EPIC_450k	cg04973915	5	171354691	FBXW11;FBXW11;FBXW11	0.00382	0.00484	0.00166	0.0156	0.00395	0.00163	3.758	0.000171	++	0.09	1	0.7647	0.0476	1	0.004395
EWAS_EPIC_450k	cg19328051	18	12380944		0.0394	-0.00194	0.000937	0.00109	-0.00444	0.00135	-3.758	0.0001714	--	0.791	1	0.3739	0.0476	1	-0.00319
EWAS_EPIC_450k	cg17178761	17	55682851	MSI2;MSI2	0.952	-9.42e-05	0.00156	5.78e-08	0.00934	0.00169	3.756	0.0001725	+-	15.33	1	9.026e-05	0.0479	1	0.0046229
EWAS_EPIC_450k	cg00129827	6	71394664	SMAP1;SMAP1	0.0394	0.00327	0.00158	0.0011	0.00535	0.00163	3.756	0.0001727	++	0.787	1	0.3749	0.0479	1	0.00431
EWAS_EPIC_450k	cg22302772	6	32087080	ATF6B;ATF6B	0.0185	0.00255	0.00108	0.00306	0.00331	0.00111	3.755	0.000173	++	0.216	1	0.642	0.048	1	0.00293
EWAS_EPIC_450k	cg10785385	22	51114364	SHANK3	0.115	-0.00329	0.00208	0.000173	-0.00413	0.00109	-3.755	0.0001734	--	2.488	1	0.1147	0.0481	1	-0.00371
EWAS_EPIC_450k	cg08274633	15	38988533	C15orf53	0.000219	0.00774	0.00207	0.111	0.00297	0.00186	3.755	0.0001736	++	2.104	1	0.147	0.0481	1	0.005355
EWAS_EPIC_450k	cg24376793	1	202545589	PPP1R12B;PPP1R12B;PPP1R12B;PPP1R12B	0.0022	-0.00314	0.00102	0.0251	-0.00236	0.00105	-3.754	0.0001738	--	0.297	1	0.5858	0.0481	1	-0.00275
EWAS_EPIC_450k	cg26838949	1	200985069	KIF21B	0.0785	0.00195	0.0011	0.000361	0.00544	0.00151	3.754	0.0001741	++	1.728	1	0.1887	0.0482	1	0.003695
EWAS_EPIC_450k	cg22036813	19	42905724	LIPE	0.179	-0.000827	0.000615	6.6e-05	-0.00195	0.000483	-3.754	0.0001744	--	3.639	1	0.05644	0.0482	1	-0.0013885
EWAS_EPIC_450k	cg03271293	2	6920924		0.00183	0.00227	0.000723	0.0291	0.00187	0.000854	3.753	0.0001748	++	0.39	1	0.5323	0.0483	1	0.00207
EWAS_EPIC_450k	cg22633381	12	1799875	ADIPOR2	0.112	0.000586	0.000368	0.000185	0.00103	0.000274	3.753	0.000175	++	2.422	1	0.1197	0.0483	1	0.000808
EWAS_EPIC_450k	cg06910465	12	131017157		0.00346	-0.00217	0.000738	0.0174	-0.00189	0.000792	-3.752	0.0001751	--	0.122	1	0.7267	0.0483	1	-0.00203
EWAS_EPIC_450k	cg02217713	7	643155	PRKAR1B;PRKAR1B;PRKAR1B;PRKAR1B;PRKAR1B;PRKAR1B	0.112	-0.00244	0.00153	0.000186	-0.00674	0.00179	-3.752	0.0001757	--	2.419	1	0.1199	0.0484	1	-0.00459
EWAS_EPIC_450k	cg25244200	10	61473847		0.0129	0.00256	0.00103	0.00484	0.00245	0.000864	3.748	0.0001782	++	0.073	1	0.787	0.0491	1	0.002505
EWAS_EPIC_450k	cg23343309	22	19555325	LOC150185	0.0136	-0.00192	0.000774	0.00456	-0.00294	0.00103	-3.748	0.0001783	--	0.088	1	0.7664	0.0491	1	-0.00243
EWAS_EPIC_450k	cg12880685	10	120489658	C10orf46	0.337	0.00118	0.00123	1.23e-05	0.0102	0.0023	3.747	0.0001789	++	5.998	1	0.01433	0.0492	1	0.00569
EWAS_EPIC_450k	cg17652998	10	101370592	SLC25A28	0.9	0.000138	0.0011	1.76e-07	0.0075	0.00141	3.747	0.0001789	++	13.255	1	0.0002719	0.0492	1	0.003819
EWAS_EPIC_450k	cg01697623	20	61286344	SLCO4A1	0.0261	-0.00677	0.00303	0.00205	-0.00243	0.000784	-3.747	0.000179	--	0.413	1	0.5202	0.0492	1	-0.0046
EWAS_EPIC_450k	cg02796773	4	87515700	PTPN13;PTPN13;PTPN13;PTPN13;PTPN13;PTPN13;PTPN13;PTPN13	0.0363	-0.000727	0.000346	0.0013	-0.000757	0.000234	-3.747	0.0001793	--	0.689	1	0.4066	0.0492	1	-0.000742
EWAS_EPIC_450k	cg08791347	10	13831250	FRMD4A	0.41	0.00165	0.002	6.5e-06	0.0127	0.00278	3.746	0.0001797	++	6.982	1	0.008233	0.0493	1	0.007175
EWAS_EPIC_450k	cg13745513	9	131018379	GOLGA2	0.000531	0.0045	0.00129	0.0692	0.0023	0.00127	3.746	0.0001798	++	1.274	1	0.259	0.0493	1	0.0034
EWAS_EPIC_450k	cg16671674	2	142150452	LRP1B	0.0559	-0.00251	0.00131	0.000676	-0.006	0.00175	-3.745	0.0001803	--	1.184	1	0.2766	0.0494	1	-0.004255
EWAS_EPIC_450k	cg23086243	17	34954931	DHRS11	0.000502	-0.0035	0.000997	0.0719	-0.00249	0.00138	-3.744	0.0001808	--	1.327	1	0.2494	0.0495	1	-0.002995
EWAS_EPIC_450k	cg09361367	10	53462824	PRKG1;PRKG1	0.366	0.00214	0.00236	9.71e-06	0.00669	0.00149	3.743	0.0001819	++	6.375	1	0.01157	0.0498	1	0.004415
EWAS_EPIC_450k	cg18861787	14	88620361		0.187	-0.0013	0.000985	6.35e-05	-0.0026	0.000644	-3.743	0.0001821	--	3.73	1	0.05346	0.0498	1	-0.00195
EWAS_EPIC_450k	cg20782117	7	95865631	SLC25A13;SLC25A13;SLC25A13	0.0357	0.00415	0.00197	0.00136	0.0065	0.00201	3.742	0.0001823	++	0.666	1	0.4146	0.0498	1	0.005325
EWAS_EPIC_450k	cg01135648	4	41983611	DCAF4L1	0.0356	0.00263	0.00125	0.00137	0.0061	0.00189	3.742	0.0001828	++	0.662	1	0.4159	0.0499	1	0.004365
EWAS_EPIC_450k	cg09790270	1	205774639	SLC41A1	0.00364	0.00402	0.00137	0.0174	0.00321	0.00135	3.741	0.0001832	++	0.115	1	0.7351	0.05	1	0.003615
EWAS_EPIC_450k	cg15770046	19	35764710	USF2;USF2	0.145	0.00144	0.000986	0.000115	0.00478	0.00123	3.741	0.0001833	++	3.002	1	0.08316	0.05	1	0.00311
EWAS_EPIC_450k	cg14746276	5	95171699		0.804	0.000409	0.00165	3.6e-07	0.00966	0.00187	3.741	0.0001835	++	11.966	1	0.0005417	0.05	1	0.0050345
EWAS_EPIC_450k	cg03171795	3	70882921		0.159	0.00225	0.00159	9.44e-05	0.0091	0.00231	3.74	0.0001843	++	3.244	1	0.07167	0.0502	1	0.005675
EWAS_EPIC_450k	cg04431254	22	46684772	TTC38	0.291	0.000909	0.00086	2.03e-05	0.0045	0.00104	3.738	0.0001855	++	5.303	1	0.02128	0.0505	1	0.0027045
EWAS_EPIC_450k	cg07121312	17	77970193	TBC1D16	0.504	0.00143	0.00213	3.21e-06	0.005	0.00106	3.738	0.0001855	++	8.16	1	0.004281	0.0505	1	0.003215
EWAS_EPIC_450k	cg23971806	2	240126078	HDAC4	0.00934	-0.00249	0.000954	0.00722	-0.0037	0.00137	-3.737	0.0001863	--	0.01	1	0.9222	0.0506	1	-0.003095
EWAS_EPIC_450k	cg26959945	7	20233217	MACC1	0.0138	0.00435	0.00176	0.00472	0.00544	0.00192	3.737	0.0001866	++	0.086	1	0.7696	0.0507	1	0.004895
EWAS_EPIC_450k	cg11463170	2	24253640	C2orf44;C2orf44	0.00667	-0.0017	0.000622	0.0102	-0.00176	0.000684	-3.736	0.0001872	--	0.004	1	0.9476	0.0508	1	-0.00173
EWAS_EPIC_450k	cg15922057	17	25784714		0.233	-0.00188	0.00157	3.84e-05	-0.00712	0.00171	-3.734	0.0001882	--	4.426	1	0.03539	0.0511	1	-0.0045
EWAS_EPIC_450k	cg20934799	11	36433850	PRR5L;PRR5L;PRR5L;PRR5L	0.0678	0.00147	0.000802	0.000519	0.00152	0.000434	3.734	0.0001883	++	1.437	1	0.2306	0.0511	1	0.001495
EWAS_EPIC_450k	cg11226403	19	5231448	PTPRS;PTPRS;PTPRS;PTPRS	0.188	0.00162	0.00123	6.62e-05	0.00698	0.00173	3.734	0.0001888	++	3.71	1	0.05407	0.0512	1	0.0043
EWAS_EPIC_450k	cg01144218	13	114869835	RASA3	0.0218	0.00355	0.00154	0.00277	0.00313	0.00104	3.733	0.0001893	++	0.281	1	0.5962	0.0512	1	0.00334
EWAS_EPIC_450k	cg20832320	3	49712339	APEH	0.000883	-0.00471	0.00141	0.0523	-0.0029	0.00149	-3.733	0.0001893	--	0.89	1	0.3456	0.0512	1	-0.003805
EWAS_EPIC_450k	cg09786420	1	154583389	ADAR	0.0102	-0.00481	0.00186	0.0067	-0.00184	0.000675	-3.733	0.0001895	--	0.019	1	0.8912	0.0512	1	-0.003325
EWAS_EPIC_450k	cg00082897	22	50967392	TYMP;TYMP;TYMP	0.0244	-0.00206	0.000913	0.0024	-0.00254	0.000832	-3.733	0.0001896	--	0.349	1	0.5545	0.0512	1	-0.0023
EWAS_EPIC_450k	cg17825130	4	82283507		0.0101	0.00422	0.00163	0.0068	0.00579	0.00213	3.732	0.0001902	++	0.017	1	0.8959	0.0513	1	0.005005
EWAS_EPIC_450k	cg25589001	10	98605052	LCOR;LCOR;LCOR	0.0187	0.00475	0.00201	0.00337	0.00827	0.0028	3.732	0.0001902	++	0.199	1	0.6553	0.0513	1	0.00651
EWAS_EPIC_450k	cg20960392	1	65617331	AK3L1;AK3L1;AK3L1	0.000417	-0.00288	0.000809	0.0835	-0.0016	0.00092	-3.731	0.0001905	--	1.527	1	0.2166	0.0514	1	-0.00224
EWAS_EPIC_450k	cg17820459	5	150400531	GPX3	0.122	-0.00145	0.000934	0.000177	-0.00252	0.000666	-3.73	0.0001917	--	2.541	1	0.1109	0.0517	1	-0.001985
EWAS_EPIC_450k	cg05200313	14	92960827	SLC24A4;SLC24A4;SLC24A4	0.834	-0.000252	0.0012	3.18e-07	-0.009	0.00173	-3.73	0.0001918	--	12.271	1	0.00046	0.0517	1	-0.004626
EWAS_EPIC_450k	cg24387129	10	45798249	OR13A1	0.0287	0.00438	0.002	0.00197	0.00731	0.00235	3.729	0.0001924	++	0.459	1	0.4981	0.0518	1	0.005845
EWAS_EPIC_450k	cg00860090	1	226832000	ITPKB	0.995	-6.18e-06	0.000925	1.05e-07	-0.00566	0.00105	-3.728	0.0001928	--	14.379	1	0.0001494	0.0518	1	-0.00283309
EWAS_EPIC_450k	cg26396039	4	154162990	TRIM2;TRIM2	0.00106	0.00222	0.000672	0.047	0.000841	0.000422	3.728	0.0001928	++	0.765	1	0.3818	0.0518	1	0.0015305
EWAS_EPIC_450k	cg18949409	2	197036502	STK17B	0.0178	-0.00101	0.000424	0.00364	-0.00079	0.00027	-3.728	0.0001931	--	0.173	1	0.6771	0.0519	1	-0.0009
EWAS_EPIC_450k	cg08244262	21	42797939	MX1;MX1	0.0485	-0.00117	0.00059	0.000926	-0.00056	0.000168	-3.728	0.0001932	--	0.966	1	0.3256	0.0519	1	-0.000865
EWAS_EPIC_450k	cg13298859	7	2551996	LFNG	0.0772	0.00355	0.00201	0.000429	0.00771	0.00217	3.728	0.0001933	++	1.63	1	0.2017	0.0519	1	0.00563
EWAS_EPIC_450k	cg14798032	12	132936591		0.00203	-0.0043	0.00138	0.0295	-0.00273	0.00125	-3.727	0.0001936	--	0.368	1	0.5439	0.0519	1	-0.003515
EWAS_EPIC_450k	cg09493063	7	142494985		0.0474	-0.00113	0.000569	0.000963	-0.000443	0.000133	-3.727	0.0001937	--	0.938	1	0.3329	0.0519	1	-0.0007865
EWAS_EPIC_450k	cg12510708	7	26193805	NFE2L3	0.00338	0.0052	0.00177	0.0197	0.00481	0.00206	3.725	0.000195	++	0.15	1	0.6984	0.0522	1	0.005005
EWAS_EPIC_450k	cg04086928	9	134612644	RAPGEF1	0.349	0.000927	0.000989	1.27e-05	0.00614	0.00139	3.725	0.0001951	++	6.054	1	0.01387	0.0522	1	0.0035335
EWAS_EPIC_450k	cg19827511	14	93580644	ITPK1;ITPK1;ITPK1	9.99e-05	-0.00385	0.00098	0.176	-0.00177	0.00131	-3.725	0.0001951	--	3.092	1	0.07866	0.0522	1	-0.00281
EWAS_EPIC_450k	cg04853218	14	55769688	FBXO34;FBXO34	0.0951	0.00214	0.00128	0.000297	0.00583	0.0016	3.725	0.0001953	++	2	1	0.1573	0.0522	1	0.003985
EWAS_EPIC_450k	cg08441546	16	21610370	METTL9;METTL9	0.119	-0.000864	0.000552	0.000192	-0.00193	0.000513	-3.724	0.0001958	--	2.467	1	0.1163	0.0523	1	-0.001397
EWAS_EPIC_450k	cg25968394	7	104604511		0.0292	0.00332	0.00152	0.00197	0.00585	0.00188	3.724	0.0001961	++	0.465	1	0.4951	0.0523	1	0.004585
EWAS_EPIC_450k	cg14184907	12	90257229		0.434	0.000748	0.000956	6.22e-06	0.00514	0.00112	3.723	0.000197	++	7.172	1	0.007404	0.0525	1	0.002944
EWAS_EPIC_450k	cg13441730	9	10613328	PTPRD;PTPRD	0.11	-0.0023	0.00144	0.000227	-0.00805	0.00217	-3.723	0.0001971	--	2.289	1	0.1303	0.0525	1	-0.005175
EWAS_EPIC_450k	cg02934509	1	1669413	SLC35E2	0.072	-0.00128	0.000708	0.000501	-0.00232	0.000663	-3.721	0.0001981	--	1.5	1	0.2207	0.0528	1	-0.0018
EWAS_EPIC_450k	cg21081878	21	38334730	HLCS	0.162	0.00314	0.00224	0.000101	0.0113	0.00287	3.721	0.0001984	++	3.228	1	0.07241	0.0528	1	0.00722
EWAS_EPIC_450k	cg01952989	7	1986334	MAD1L1;MAD1L1;MAD1L1	0.105	-0.00564	0.00347	0.000252	-0.015	0.00406	-3.72	0.0001989	--	2.184	1	0.1394	0.0529	1	-0.01032
EWAS_EPIC_450k	cg25019707	11	69994152	ANO1;ANO1	0.00502	0.00471	0.00167	0.0142	0.00266	0.00108	3.72	0.0001991	++	0.046	1	0.8305	0.0529	1	0.003685
EWAS_EPIC_450k	cg04482712	17	72757293	SLC9A3R1	0.412	0.000781	0.00095	7.61e-06	0.00556	0.00123	3.72	0.0001993	++	6.869	1	0.008771	0.0529	1	0.0031705
EWAS_EPIC_450k	cg08312765	12	68814447		0.76	-0.000397	0.0013	1.87e-08	0.00595	0.00104	3.72	0.0001993	+-	17.881	1	2.351e-05	0.0529	1	0.0027765
EWAS_EPIC_450k	cg11440375	6	2988321	DKFZP686I15217;DKFZP686I15217	0.00198	-0.00247	0.000794	0.0309	-0.00232	0.00107	-3.72	0.0001995	--	0.391	1	0.5319	0.0529	1	-0.002395
EWAS_EPIC_450k	cg18356847	6	149634176		0.0646	0.00409	0.00221	0.000609	0.00778	0.00225	3.719	0.0001997	++	1.329	1	0.249	0.0529	1	0.005935
EWAS_EPIC_450k	cg00251678	1	3305629	PRDM16;PRDM16	0.0669	0.00161	0.000878	0.000575	0.0042	0.00121	3.719	0.0001999	++	1.381	1	0.24	0.053	1	0.002905
EWAS_EPIC_450k	cg06655771	12	12419053	LRP6	0.219	-0.000974	0.000791	4.98e-05	-0.00278	0.000678	-3.718	0.0002007	--	4.142	1	0.04183	0.0531	1	-0.001877
EWAS_EPIC_450k	cg02779913	17	40088680	TTC25	0.223	-0.00154	0.00127	4.78e-05	-0.00519	0.00126	-3.717	0.0002014	--	4.2	1	0.04041	0.0533	1	-0.003365
EWAS_EPIC_450k	cg06269673	4	42399792	SHISA3	0.00737	-0.00153	0.000566	0.01	-0.000942	0.000364	-3.717	0.0002018	--	0.001	1	0.9701	0.0534	1	-0.001236
EWAS_EPIC_450k	cg02181920	6	32820029	TAP1	0.028	-0.00246	0.00112	0.00216	-0.00577	0.00187	-3.717	0.000202	--	0.424	1	0.515	0.0534	1	-0.004115
EWAS_EPIC_450k	cg20545410	10	33232548	ITGB1;ITGB1	0.861	0.000246	0.00141	2.95e-07	0.0118	0.00226	3.715	0.0002033	++	12.512	1	0.0004043	0.0537	1	0.006023
EWAS_EPIC_450k	cg12590430	7	38468944	AMPH;AMPH	1.3e-05	0.00412	0.000934	0.39	0.000666	0.000775	3.715	0.0002035	++	5.951	1	0.01471	0.0537	1	0.002393
EWAS_EPIC_450k	cg19202384	17	79894511	PYCR1;PYCR1	0.0563	-0.0026	0.00136	0.000783	-0.00509	0.0015	-3.715	0.0002035	--	1.126	1	0.2886	0.0537	1	-0.003845
EWAS_EPIC_450k	cg07924874	19	58609793	ZSCAN18;ZSCAN18;ZSCAN18;ZSCAN18	0.129	-0.00126	0.000826	0.000172	-0.00287	0.000758	-3.715	0.0002036	--	2.621	1	0.1054	0.0537	1	-0.002065
EWAS_EPIC_450k	cg23679492	17	55828084		0.00285	0.00379	0.00126	0.0237	0.00397	0.00175	3.714	0.0002041	++	0.225	1	0.6352	0.0538	1	0.00388
EWAS_EPIC_450k	cg13932865	1	224368143		0.0454	-0.00212	0.00106	0.0011	-0.00375	0.00114	-3.714	0.0002042	--	0.863	1	0.353	0.0538	1	-0.002935
EWAS_EPIC_450k	cg06366107	1	154990562	ZBTB7B	0.051	-0.00162	0.000826	0.000922	-0.00257	0.00077	-3.713	0.0002046	--	0.998	1	0.3179	0.0538	1	-0.002095
EWAS_EPIC_450k	cg24122283	11	74457222		0.0226	0.000603	0.000263	0.00291	0.000673	0.000225	3.712	0.0002052	++	0.28	1	0.597	0.0539	1	0.000638
EWAS_EPIC_450k	cg20820107	1	12193099	TNFRSF8;TNFRSF8	0.408	0.000904	0.00109	8.35e-06	0.00577	0.00128	3.711	0.0002064	++	6.769	1	0.009275	0.0542	1	0.003337
EWAS_EPIC_450k	cg08332212	6	33770850	MLN;MLN	0.0697	-0.00177	0.000973	0.000561	-0.00446	0.00128	-3.711	0.0002067	--	1.422	1	0.233	0.0542	1	-0.003115
EWAS_EPIC_450k	cg08830157	5	1107192	SLC12A7	0.000628	0.00429	0.00125	0.0698	0.0024	0.00132	3.711	0.0002067	++	1.21	1	0.2714	0.0542	1	0.003345
EWAS_EPIC_450k	cg12362077	20	2081907	STK35	0.0634	-0.00329	0.00177	0.000663	-0.00626	0.00183	-3.709	0.0002079	--	1.278	1	0.2583	0.0545	1	-0.004775
EWAS_EPIC_450k	cg05510041	10	75758427	VCL;VCL	0.158	0.00119	0.00084	0.000115	0.00331	0.000851	3.708	0.0002085	++	3.114	1	0.07764	0.0546	1	0.00225
EWAS_EPIC_450k	cg05131771	10	3446995		0.0399	0.00204	0.000991	0.00137	0.0021	0.000651	3.708	0.0002086	++	0.716	1	0.3974	0.0546	1	0.00207
EWAS_EPIC_450k	cg05573654	5	1518179	LPCAT1	0.000237	0.00509	0.00137	0.122	0.00257	0.00166	3.707	0.0002096	++	2.161	1	0.1415	0.0549	1	0.00383
EWAS_EPIC_450k	cg20742981	22	31644190	LIMK2;LIMK2;LIMK2	0.0376	0.00176	0.000846	0.00151	0.00287	0.000898	3.706	0.0002105	++	0.655	1	0.4185	0.0551	1	0.002315
EWAS_EPIC_450k	cg21778644	2	105924383	TGFBRAP1;TGFBRAP1	0.0581	0.00283	0.00149	0.000778	0.00653	0.00193	3.706	0.0002106	++	1.149	1	0.2837	0.0551	1	0.00468
EWAS_EPIC_450k	cg25130381	1	27440721	SLC9A1	0.0291	0.00262	0.0012	0.00216	0.00429	0.00139	3.706	0.0002108	++	0.438	1	0.5082	0.0551	1	0.003455
EWAS_EPIC_450k	cg15539962	17	73567253	LLGL2;LLGL2	0.109	0.00238	0.00148	0.000255	0.00512	0.00139	3.705	0.0002113	++	2.216	1	0.1366	0.0552	1	0.00375
EWAS_EPIC_450k	cg00986350	16	88540396	ZFPM1	0.00878	-0.00452	0.00172	0.00884	-0.00559	0.00213	-3.704	0.0002121	--	0.001	1	0.9728	0.0553	1	-0.005055
EWAS_EPIC_450k	cg06884314	4	104118552	CENPE	0.00212	-0.00541	0.00175	0.0311	-0.00432	0.002	-3.703	0.0002128	--	0.375	1	0.54	0.0555	1	-0.004865
EWAS_EPIC_450k	cg03183540	8	134931756		0.00641	0.00296	0.00108	0.0121	0.00298	0.00118	3.703	0.0002129	++	0.014	1	0.9064	0.0555	1	0.00297
EWAS_EPIC_450k	cg05492657	15	63314579		0.296	-0.000916	0.000875	2.44e-05	-0.00384	0.000901	-3.701	0.0002145	--	5.203	1	0.02254	0.0559	1	-0.002378
EWAS_EPIC_450k	cg06811467	1	154299179	ATP8B2;ATP8B2	0.702	0.000385	0.00101	9.83e-07	0.006	0.00121	3.701	0.0002149	++	10.411	1	0.001253	0.0559	1	0.0031925
EWAS_EPIC_450k	cg21444421	12	90393807		0.00757	-0.00643	0.0024	0.0104	-0.00502	0.00195	-3.701	0.0002149	--	0.002	1	0.9673	0.0559	1	-0.005725
EWAS_EPIC_450k	cg04859826	1	59479179		0.0272	0.0026	0.00117	0.00243	0.00504	0.00165	3.7	0.0002157	++	0.382	1	0.5366	0.0561	1	0.00382
EWAS_EPIC_450k	cg21733098	12	127931219		0.504	0.003	0.00449	4.18e-06	0.0215	0.00461	3.7	0.0002158	++	7.939	1	0.004838	0.0561	1	0.01225
EWAS_EPIC_450k	cg00193859	7	139723923	PARP12	0.00687	-0.00195	0.000718	0.0115	-0.00196	0.000771	-3.699	0.0002162	--	0.008	1	0.9293	0.0561	1	-0.001955
EWAS_EPIC_450k	cg26687579	1	2243111		0.0952	0.0023	0.00138	0.000344	0.00401	0.00111	3.698	0.0002174	++	1.924	1	0.1654	0.0564	1	0.003155
EWAS_EPIC_450k	cg08033031	19	16528764	EPS15L1	0.0345	0.00201	0.000945	0.00178	0.00387	0.00123	3.697	0.0002179	++	0.563	1	0.4531	0.0565	1	0.00294
EWAS_EPIC_450k	cg03901454	16	87588683		0.00236	-0.0045	0.00147	0.0293	-0.00363	0.00166	-3.697	0.0002182	--	0.329	1	0.5664	0.0565	1	-0.004065
EWAS_EPIC_450k	cg05261759	9	130498309	TOR2A;TOR2A;TOR2A;TOR2A	0.0693	0.00241	0.00132	0.000609	0.00613	0.00177	3.697	0.0002182	++	1.381	1	0.24	0.0565	1	0.00427
EWAS_EPIC_450k	cg02827175	7	1986245	MAD1L1;MAD1L1;MAD1L1	0.0816	-0.00365	0.00209	0.000459	-0.0083	0.00235	-3.697	0.0002185	--	1.643	1	0.1999	0.0565	1	-0.005975
EWAS_EPIC_450k	cg01963224	14	71791671		0.0433	0.00346	0.00171	0.00129	0.00521	0.00161	3.696	0.0002189	++	0.779	1	0.3776	0.0566	1	0.004335
EWAS_EPIC_450k	cg15916004	11	65816646	GAL3ST3;GAL3ST3	0.753	-0.000329	0.00105	7.14e-07	-0.01	0.002	-3.696	0.0002189	--	11.015	1	0.000904	0.0566	1	-0.0051645
EWAS_EPIC_450k	cg26509318	12	122019760	KDM2B;KDM2B	0.298	0.000854	0.000819	2.48e-05	0.00325	0.000763	3.696	0.0002193	++	5.205	1	0.02252	0.0566	1	0.002052
EWAS_EPIC_450k	cg24349919	22	41487761	EP300;MIR1281	0.0152	0.000956	0.000392	0.00507	0.000879	0.000312	3.696	0.0002194	++	0.091	1	0.7635	0.0566	1	0.0009175
EWAS_EPIC_450k	cg08001559	14	52326905	GNG2	0.252	0.00278	0.00242	3.97e-05	0.0116	0.00279	3.695	0.0002197	++	4.543	1	0.03305	0.0567	1	0.00719
EWAS_EPIC_450k	cg03050965	1	101705237	S1PR1	0.972	3.87e-05	0.0011	1.6e-07	0.00894	0.00168	3.695	0.00022	++	13.814	1	0.0002018	0.0567	1	0.00448935
EWAS_EPIC_450k	cg12486814	1	161337703	C1orf192	0.0449	0.00602	0.00299	0.00123	0.00549	0.00169	3.695	0.00022	++	0.815	1	0.3666	0.0567	1	0.005755
EWAS_EPIC_450k	cg00110041	15	81142343	KIAA1199	0.0124	-0.00422	0.00168	0.00639	-0.00343	0.00125	-3.695	0.0002201	--	0.038	1	0.8447	0.0567	1	-0.003825
EWAS_EPIC_450k	cg09100988	11	66725961	PC;PC	0.149	0.00138	0.000953	0.000142	0.00112	0.000291	3.694	0.0002204	++	2.909	1	0.08808	0.0567	1	0.00125
EWAS_EPIC_450k	cg09067459	5	40385259		0.081	0.00267	0.00153	0.000471	0.00652	0.00185	3.694	0.0002205	++	1.624	1	0.2025	0.0567	1	0.004595
EWAS_EPIC_450k	cg01837969	15	38364996		0.0606	-0.000984	0.000523	0.000774	-0.00162	0.000478	-3.694	0.000221	--	1.18	1	0.2774	0.0568	1	-0.001302
EWAS_EPIC_450k	cg18707858	19	13366101	CACNA1A;CACNA1A	0.0718	-0.00201	0.00112	0.000584	-0.00528	0.00152	-3.693	0.0002213	--	1.426	1	0.2323	0.0568	1	-0.003645
EWAS_EPIC_450k	cg25533211	6	41010111	TSPO2;TSPO2	0.0072	-0.00233	0.000861	0.0113	-0.00407	0.0016	-3.692	0.0002221	--	0.005	1	0.9415	0.057	1	-0.0032
EWAS_EPIC_450k	cg08323277	2	20248420	LAPTM4A	0.364	0.00102	0.00112	1.38e-05	0.0068	0.00155	3.692	0.0002225	++	6.089	1	0.0136	0.0571	1	0.00391
EWAS_EPIC_450k	cg07735998	8	59789984	TOX	0.00528	0.00699	0.00249	0.0152	0.00492	0.00202	3.691	0.0002231	++	0.049	1	0.8257	0.0572	1	0.005955
EWAS_EPIC_450k	cg25654695	19	2273216	OAZ1	0.0688	0.00525	0.00288	0.000637	0.0145	0.00421	3.691	0.0002236	++	1.355	1	0.2444	0.0573	1	0.009875
EWAS_EPIC_450k	cg20460771	1	28521540	PTAFR;PTAFR	0.000204	-0.00349	0.00093	0.138	-0.00198	0.00133	-3.69	0.0002242	--	2.377	1	0.1231	0.0574	1	-0.002735
EWAS_EPIC_450k	cg05663031	3	187453721	BCL6;BCL6;BCL6	0.0706	0.00216	0.00119	0.000613	0.00412	0.00119	3.69	0.0002245	++	1.391	1	0.2382	0.0574	1	0.00314
EWAS_EPIC_450k	cg02194129	14	104171313	XRCC3;XRCC3;XRCC3	0.236	-0.00164	0.00138	9.37e-11	0.0115	0.00173	3.689	0.0002248	+-	29.742	1	4.936e-08	0.0575	1	0.00493
EWAS_EPIC_450k	cg03417473	1	113216382	MOV10;MOV10	0.0174	-0.00342	0.00143	0.00446	-0.00537	0.00188	-3.689	0.0002251	--	0.133	1	0.7153	0.0575	1	-0.004395
EWAS_EPIC_450k	cg10241823	17	841205	NXN	0.0222	0.00369	0.00161	0.00332	0.0057	0.00193	3.689	0.0002252	++	0.245	1	0.6207	0.0575	1	0.004695
EWAS_EPIC_450k	cg16995606	13	108920808	TNFSF13B;TNFSF13B	0.0595	0.00306	0.00162	0.000818	0.00477	0.00141	3.689	0.0002253	++	1.144	1	0.2848	0.0575	1	0.003915
EWAS_EPIC_450k	cg09318256	6	161560623	AGPAT4	0.0212	-0.00116	0.0005	0.00352	-0.00128	0.000438	-3.689	0.0002255	--	0.221	1	0.6386	0.0575	1	-0.00122
EWAS_EPIC_450k	cg05970317	7	70111180	AUTS2;AUTS2	0.0503	-0.00174	0.000885	0.00107	-0.00341	0.00103	-3.688	0.0002258	--	0.931	1	0.3346	0.0576	1	-0.002575
EWAS_EPIC_450k	cg22122808	17	61511683	CYB561;CYB561;CYB561	0.126	0.0028	0.00183	0.00021	0.00662	0.00177	3.688	0.0002261	++	2.48	1	0.1153	0.0576	1	0.00471
EWAS_EPIC_450k	cg24674269	13	52093016		0.895	0.0002	0.00151	2.87e-07	0.0122	0.00234	3.688	0.0002262	++	12.753	1	0.0003554	0.0576	1	0.0062
EWAS_EPIC_450k	cg18034092	3	43526650	ANO10	0.258	-0.000689	0.000608	3.91e-05	-0.00143	0.000344	-3.687	0.0002265	--	4.597	1	0.03203	0.0576	1	-0.0010595
EWAS_EPIC_450k	cg07616471	3	46413711	CCR5;CCR5	0.0033	-0.00324	0.00109	0.0232	-0.00328	0.00144	-3.687	0.0002266	--	0.191	1	0.6622	0.0576	1	-0.00326
EWAS_EPIC_450k	cg15429134	12	12619103	LOH12CR1	0.684	0.000848	0.00208	1.23e-06	0.013	0.00264	3.687	0.0002267	++	10.099	1	0.001483	0.0576	1	0.006924
EWAS_EPIC_450k	cg24583966	1	204166965	KISS1	0.0463	0.00298	0.00149	0.00122	0.00302	0.000926	3.687	0.0002267	++	0.835	1	0.361	0.0576	1	0.003
EWAS_EPIC_450k	cg23620049	3	185270558	LIPH	0.274	-0.00152	0.00139	3.33e-05	-0.00446	0.00106	-3.687	0.0002272	--	4.824	1	0.02806	0.0577	1	-0.00299
EWAS_EPIC_450k	cg17680813	3	172394387	NCEH1;NCEH1;NCEH1;NCEH1	0.268	0.00165	0.00149	3.56e-05	0.00671	0.00161	3.686	0.000228	++	4.734	1	0.02957	0.0578	1	0.00418
EWAS_EPIC_450k	cg16272981	5	1489889	LPCAT1	0.0345	-0.00355	0.00167	0.00189	-0.00684	0.00219	-3.685	0.0002287	--	0.544	1	0.4607	0.058	1	-0.005195
EWAS_EPIC_450k	cg05507697	16	89421700	ANKRD11	0.187	0.000941	0.000712	9.01e-05	0.00312	0.00079	3.684	0.0002296	++	3.503	1	0.06127	0.0582	1	0.0020305
EWAS_EPIC_450k	cg13641993	9	37559166	FBXO10	0.0965	-0.002	0.0012	0.000365	-0.0018	0.000502	-3.682	0.0002311	--	1.906	1	0.1674	0.0585	1	-0.0019
EWAS_EPIC_450k	ch.16.73882809F	16	75325308		0.155	-0.000615	0.000431	0.00014	-0.000523	0.000136	-3.682	0.0002315	--	2.968	1	0.08492	0.0586	1	-0.000569
EWAS_EPIC_450k	cg11448015	15	40374034		0.00199	0.0017	0.000548	0.0353	0.00117	0.000556	3.681	0.0002322	++	0.439	1	0.5078	0.0587	1	0.001435
EWAS_EPIC_450k	cg13403689	6	32820641	PSMB9;PSMB9;TAP1	0.000181	-0.00176	0.000467	0.15	-0.0015	0.00104	-3.681	0.0002323	--	2.541	1	0.1109	0.0587	1	-0.00163
EWAS_EPIC_450k	cg17111087	1	167407514	CD247;CD247	0.218	0.00251	0.00203	6.33e-05	0.00959	0.00237	3.681	0.0002327	++	3.972	1	0.04625	0.0588	1	0.00605
EWAS_EPIC_450k	cg04031093	1	233027124		0.114	0.00391	0.00247	0.000271	0.00919	0.0025	3.678	0.0002348	++	2.229	1	0.1354	0.0593	1	0.00655
EWAS_EPIC_450k	cg18156003	21	42836963	TMPRSS2;TMPRSS2	0.0228	0.00165	0.00072	0.00338	0.00244	0.000829	3.678	0.0002353	++	0.248	1	0.6184	0.0593	1	0.002045
EWAS_EPIC_450k	cg15283373	12	57998317	DTX3	0.0534	-0.00219	0.00113	0.00103	-0.00458	0.00139	-3.677	0.0002356	--	0.981	1	0.3219	0.0594	1	-0.003385
EWAS_EPIC_450k	cg13683507	10	1463108	ADARB2	0.00183	0.0052	0.00166	0.0381	0.00303	0.00146	3.677	0.000236	++	0.493	1	0.4828	0.0594	1	0.004115
EWAS_EPIC_450k	cg00326908	8	66755120	PDE7A	0.0101	-0.00781	0.00302	0.00859	-0.00969	0.00367	-3.677	0.0002363	--	0.006	1	0.9404	0.0594	1	-0.00875
EWAS_EPIC_450k	cg10185478	16	15767006	NDE1;NDE1	0.183	0.00129	0.000968	9.9e-05	0.00393	0.001	3.677	0.0002363	++	3.411	1	0.06478	0.0594	1	0.00261
EWAS_EPIC_450k	cg14145074	7	5567891	ACTB	0.206	0.00153	0.00121	7.46e-05	0.00382	0.000956	3.677	0.0002364	++	3.772	1	0.0521	0.0594	1	0.002675
EWAS_EPIC_450k	cg09000800	17	4545081	ALOX15	0.00502	0.00287	0.00102	0.0169	0.00267	0.00111	3.676	0.0002371	++	0.067	1	0.7954	0.0595	1	0.00277
EWAS_EPIC_450k	cg09580755	1	76761200	ST6GALNAC3;ST6GALNAC3	0.00456	-0.00405	0.00142	0.0184	-0.004	0.00169	-3.676	0.0002371	--	0.092	1	0.7617	0.0595	1	-0.004025
EWAS_EPIC_450k	cg01095658	14	68036318	PLEKHH1	0.0103	0.00551	0.00214	0.00846	0.00618	0.00233	3.675	0.0002375	++	0.007	1	0.9337	0.0596	1	0.005845
EWAS_EPIC_450k	cg06079620	11	58978082	MPEG1;MPEG1	0.000453	0.00278	0.000787	0.0943	0.00176	0.00105	3.675	0.0002375	++	1.591	1	0.2072	0.0596	1	0.00227
EWAS_EPIC_450k	cg06375969	15	101641336		0.0178	0.00322	0.00135	0.00462	0.00456	0.0016	3.675	0.0002377	++	0.132	1	0.7169	0.0596	1	0.00389
EWAS_EPIC_450k	cg26912602	1	206644843	IKBKE	0.0842	-0.00134	0.000772	0.000488	-0.0039	0.00111	-3.675	0.0002381	--	1.639	1	0.2004	0.0596	1	-0.00262
EWAS_EPIC_450k	cg19662687	1	161337679	C1orf192	0.0591	0.00906	0.00479	0.000891	0.0132	0.00395	3.674	0.0002385	++	1.104	1	0.2935	0.0597	1	0.01113
EWAS_EPIC_450k	cg03636394	12	121477854	OASL;OASL	0.298	0.00138	0.00133	2.84e-05	0.00586	0.00138	3.674	0.0002386	++	5.106	1	0.02385	0.0597	1	0.00362
EWAS_EPIC_450k	cg10947408	10	77155404		0.00266	0.00457	0.00151	0.029	0.00298	0.00136	3.674	0.0002389	++	0.297	1	0.5857	0.0597	1	0.003775
EWAS_EPIC_450k	cg11886884	3	138062860		0.265	-0.00103	0.000926	3.98e-05	-0.00599	0.00144	-3.673	0.0002399	--	4.634	1	0.03135	0.0599	1	-0.00351
EWAS_EPIC_450k	cg10521147	13	45909283		0.0263	0.00145	0.000651	0.00289	0.00213	0.000712	3.672	0.0002404	++	0.326	1	0.568	0.06	1	0.00179
EWAS_EPIC_450k	cg04986899	16	17553784	XYLT1	0.055	0.00281	0.00146	0.00101	0.00298	0.000901	3.672	0.0002406	++	1.007	1	0.3157	0.06	1	0.002895
EWAS_EPIC_450k	cg10917426	6	31867698	ZBTB12	0.305	0.0022	0.00214	2.69e-05	0.00816	0.00192	3.672	0.0002406	++	5.193	1	0.02268	0.06	1	0.00518
EWAS_EPIC_450k	cg27312626	21	39627877	KCNJ15;KCNJ15	0.171	0.00137	0.001	0.000119	0.00507	0.0013	3.672	0.0002407	++	3.199	1	0.07368	0.06	1	0.00322
EWAS_EPIC_450k	cg01963696	19	851650	ELANE	0.0537	0.00274	0.00142	0.00105	0.00612	0.00186	3.672	0.0002408	++	0.977	1	0.323	0.06	1	0.00443
EWAS_EPIC_450k	cg10038867	1	21982511	RAP1GAP;RAP1GAP	0.731	-0.000371	0.00108	9.92e-07	-0.0047	0.000947	-3.672	0.0002408	--	10.579	1	0.001144	0.06	1	-0.0025355
EWAS_EPIC_450k	cg14558942	11	67234346	TMEM134;TMEM134;TMEM134	0.0916	0.00147	0.000871	0.00043	0.0043	0.00121	3.67	0.0002426	++	1.775	1	0.1828	0.0604	1	0.002885
EWAS_EPIC_450k	cg25391194	6	166868953	RPS6KA2;RPS6KA2	0.00584	-0.0021	0.000756	0.0151	-0.0014	0.000574	-3.67	0.000243	--	0.038	1	0.8449	0.0604	1	-0.00175
EWAS_EPIC_450k	cg20476021	11	123105467		0.0125	-0.00328	0.00131	0.00707	-0.00292	0.00108	-3.669	0.0002433	--	0.03	1	0.8619	0.0605	1	-0.0031
EWAS_EPIC_450k	cg12551957	7	5535006	FBXL18	0.0119	0.00258	0.00102	0.00746	0.00328	0.00122	3.669	0.0002434	++	0.022	1	0.8816	0.0605	1	0.00293
EWAS_EPIC_450k	cg23176309	6	121768597	GJA1	0.000505	0.00355	0.00101	0.0908	0.00175	0.00104	3.667	0.0002452	++	1.508	1	0.2194	0.0609	1	0.00265
EWAS_EPIC_450k	cg26717563	19	3006111	TLE2;TLE2;TLE2	0.0634	0.00601	0.00323	0.000825	0.0108	0.00321	3.667	0.0002453	++	1.183	1	0.2768	0.0609	1	0.008405
EWAS_EPIC_450k	cg09409484	1	45770648	LOC400752	0.00414	-0.00468	0.00162	0.0208	-0.00387	0.00167	-3.666	0.0002467	--	0.128	1	0.7207	0.0611	1	-0.004275
EWAS_EPIC_450k	cg15809077	2	112462079		0.126	-0.00139	0.000903	0.000238	-0.00465	0.00125	-3.666	0.0002467	--	2.409	1	0.1207	0.0611	1	-0.00302
EWAS_EPIC_450k	cg02639927	1	77334748	ST6GALNAC5	0.0717	0.00109	0.000605	0.000681	0.0017	0.000498	3.665	0.0002478	++	1.355	1	0.2444	0.0614	1	0.001395
EWAS_EPIC_450k	cg19147129	2	74230310		0.0479	-0.0074	0.00373	0.0013	-0.0114	0.00353	-3.664	0.0002481	--	0.829	1	0.3625	0.0614	1	-0.0094
EWAS_EPIC_450k	cg02157454	6	32036404	TNXB	0.0142	-0.00187	0.000759	0.00629	-0.00215	0.000782	-3.664	0.0002484	--	0.054	1	0.8154	0.0614	1	-0.00201
EWAS_EPIC_450k	cg03295554	11	128395450	ETS1	0.299	0.00332	0.0032	3e-05	0.0114	0.00271	3.664	0.0002484	++	5.072	1	0.02431	0.0614	1	0.00736
EWAS_EPIC_450k	cg15943129	2	20101931	TTC32	0.184	-0.000715	0.000537	0.000106	-0.0018	0.000459	-3.663	0.0002494	--	3.375	1	0.0662	0.0616	1	-0.0012575
EWAS_EPIC_450k	cg02402423	19	41255444	C19orf54;SNRPA	0.00137	-0.00614	0.0019	0.0492	-0.00401	0.00203	-3.662	0.0002499	--	0.701	1	0.4024	0.0617	1	-0.005075
EWAS_EPIC_450k	cg08344281	19	6042039	RFX2;RFX2	0.00235	-0.00184	0.000602	0.0333	-0.00184	0.000862	-3.662	0.0002501	--	0.373	1	0.5414	0.0617	1	-0.00184
EWAS_EPIC_450k	cg18186672	2	71679841	DYSF;DYSF;DYSF;DYSF;DYSF;DYSF;DYSF	0.0179	0.0033	0.00139	0.00492	0.00379	0.00134	3.66	0.0002527	++	0.122	1	0.7266	0.0623	1	0.003545
EWAS_EPIC_450k	cg26975787	12	2613778	CACNA1C;CACNA1C;CACNA1C;CACNA1C;CACNA1C;CACNA1C;CACNA1C;CACNA1C;CACNA1C;CACNA1C;CACNA1C;CACNA1C;CACNA1C;CACNA1C;CACNA1C;CACNA1C;CACNA1C;CACNA1C;CACNA1C;CACNA1C;CACNA1C;CACNA1C;CACNA1C	0.00526	0.00269	0.000957	0.0173	0.00248	0.00104	3.659	0.0002532	++	0.065	1	0.7988	0.0624	1	0.002585
EWAS_EPIC_450k	cg18882687	1	228275828	ARF1;ARF1;ARF1;ARF1	0.00616	0.00528	0.00192	0.015	0.00516	0.00211	3.659	0.0002535	++	0.033	1	0.8559	0.0624	1	0.00522
EWAS_EPIC_450k	cg21769619	11	32454768	WT1;WT1;WT1;WT1	0.000162	-0.00597	0.00157	0.168	-0.00222	0.00161	-3.658	0.000254	--	2.746	1	0.09751	0.0625	1	-0.004095
EWAS_EPIC_450k	cg05826823	9	130968072	CIZ1;DNM1;DNM1;CIZ1	0.247	0.000939	0.00081	5.28e-05	0.00491	0.0012	3.657	0.0002547	++	4.308	1	0.03794	0.0626	1	0.0029245
EWAS_EPIC_450k	cg03218374	20	896981	ANGPT4	0.000191	0.00599	0.00159	0.156	0.00221	0.00156	3.657	0.0002555	++	2.559	1	0.1097	0.0628	1	0.0041
EWAS_EPIC_450k	cg18816534	5	158385443	EBF1	0.133	0.00244	0.00162	0.000225	0.00763	0.00205	3.656	0.0002563	++	2.502	1	0.1137	0.063	1	0.005035
EWAS_EPIC_450k	cg00384537	17	39637963	KRT35	0.000345	-0.00599	0.00166	0.116	-0.00239	0.00152	-3.656	0.0002565	--	1.916	1	0.1663	0.063	1	-0.00419
EWAS_EPIC_450k	cg15989608	6	31545321	TNF	0.561	0.000988	0.0017	3.72e-06	0.00881	0.00188	3.655	0.0002575	++	8.385	1	0.003783	0.0631	1	0.004899
EWAS_EPIC_450k	cg20806172	1	5953106	NPHP4	0.0214	-0.00201	0.000871	0.00406	-0.0037	0.00128	-3.655	0.0002575	--	0.194	1	0.6598	0.0631	1	-0.002855
EWAS_EPIC_450k	cg25957332	20	61562955	DIDO1;DIDO1;DIDO1	0.076	0.00217	0.00122	0.000651	0.00431	0.00125	3.654	0.000258	++	1.42	1	0.2335	0.0632	1	0.00324
EWAS_EPIC_450k	cg21586223	13	49227121		0.115	0.00241	0.00153	0.000306	0.00644	0.00177	3.653	0.000259	++	2.172	1	0.1406	0.0634	1	0.004425
EWAS_EPIC_450k	cg15936385	11	2405835	CD81	0.0794	-0.00417	0.00237	0.000607	-0.00525	0.00152	-3.653	0.0002591	--	1.486	1	0.2228	0.0634	1	-0.00471
EWAS_EPIC_450k	cg14780255	1	201720358	NAV1;NAV1	0.69	0.000595	0.00149	1.51e-06	0.00944	0.00194	3.653	0.0002593	++	9.951	1	0.001608	0.0634	1	0.0050175
EWAS_EPIC_450k	cg02727079	6	17986167	KIF13A;KIF13A;KIF13A;KIF13A	0.0727	-0.00547	0.00304	0.000708	-0.00729	0.00214	-3.653	0.0002596	--	1.348	1	0.2457	0.0635	1	-0.00638
EWAS_EPIC_450k	cg08350126	11	6463476	HPX	0.122	-0.00117	0.000756	0.000275	-0.00324	0.000882	-3.651	0.0002609	--	2.293	1	0.13	0.0638	1	-0.002205
EWAS_EPIC_450k	cg02671333	19	39806102	LRFN1	0.0455	-0.00199	0.000994	0.0015	-0.00433	0.00135	-3.651	0.0002614	--	0.75	1	0.3865	0.0638	1	-0.00316
EWAS_EPIC_450k	cg21777553	2	208028218	KLF7	0.567	0.000626	0.00109	3.66e-06	0.00554	0.00118	3.651	0.0002615	++	8.435	1	0.00368	0.0638	1	0.003083
EWAS_EPIC_450k	cg26460530	22	39919067		0.0784	0.00257	0.00146	0.000633	0.00513	0.00149	3.649	0.000263	++	1.457	1	0.2274	0.0641	1	0.00385
EWAS_EPIC_450k	cg08190928	6	106433985		0.822	0.00025	0.00111	5.31e-08	-0.00653	0.00118	-3.649	0.0002631	-+	16.334	1	5.309e-05	0.0641	1	-0.00314
EWAS_EPIC_450k	cg11992736	19	18197544	IL12RB1;IL12RB1	0.0275	-0.0059	0.00266	0.00304	-0.00785	0.00263	-3.649	0.0002633	--	0.327	1	0.5672	0.0641	1	-0.006875
EWAS_EPIC_450k	cg23601905	17	17661060	RAI1	0.0413	-0.00226	0.0011	0.00175	-0.00389	0.00123	-3.648	0.000264	--	0.649	1	0.4206	0.0643	1	-0.003075
EWAS_EPIC_450k	cg04494800	6	149775853	ZC3H12D	0.00173	-0.00986	0.00313	0.044	-0.00531	0.00263	-3.647	0.0002653	--	0.572	1	0.4496	0.0645	1	-0.007585
EWAS_EPIC_450k	cg04063906	7	588539		0.0087	-0.00192	0.000728	0.0113	-0.00257	0.00101	-3.647	0.0002654	--	0.001	1	0.9771	0.0645	1	-0.002245
EWAS_EPIC_450k	cg18086475	3	12543311	TSEN2;TSEN2;TSEN2;TSEN2;TSEN2	0.00277	-0.00479	0.00159	0.031	-0.003	0.00139	-3.647	0.0002657	--	0.308	1	0.5787	0.0646	1	-0.003895
EWAS_EPIC_450k	cg23929036	1	114605704		0.00597	0.0031	0.00112	0.0162	0.00119	0.000492	3.646	0.0002659	++	0.044	1	0.8346	0.0646	1	0.002145
EWAS_EPIC_450k	cg20374917	11	128603874	FLI1;FLI1	0.113	0.00314	0.00198	0.000329	0.00669	0.00185	3.646	0.0002661	++	2.114	1	0.1459	0.0646	1	0.004915
EWAS_EPIC_450k	cg07928073	15	75640742	NEIL1	0.000846	-0.00257	0.000765	0.0713	-0.00139	0.000767	-3.645	0.0002669	--	1.101	1	0.294	0.0648	1	-0.00198
EWAS_EPIC_450k	cg23539261	12	48228889		5.62e-05	-0.00516	0.00127	0.272	-0.00146	0.00133	-3.645	0.0002674	--	4.148	1	0.04169	0.0648	1	-0.00331
EWAS_EPIC_450k	cg10501704	14	30396444	PRKD1	0.107	-0.00251	0.00155	0.000369	-0.00832	0.00232	-3.644	0.0002679	--	1.999	1	0.1574	0.0649	1	-0.005415
EWAS_EPIC_450k	cg01372572	15	25941836	ATP10A	0.0119	0.00294	0.00116	0.0083	0.00392	0.00148	3.644	0.0002685	++	0.015	1	0.9019	0.065	1	0.00343
EWAS_EPIC_450k	cg17032081	17	76968750	LGALS3BP	0.138	-0.00128	0.000863	0.000223	-0.0037	0.000995	-3.644	0.0002686	--	2.549	1	0.1103	0.065	1	-0.00249
EWAS_EPIC_450k	cg11654904	1	40945066	ZNF642	0.0834	-0.0013	0.000746	0.000585	-0.00312	0.0009	-3.644	0.0002687	--	1.544	1	0.2141	0.065	1	-0.00221
EWAS_EPIC_450k	cg15245292	10	1120601	WDR37	0.26	-0.00233	0.00207	5.04e-05	-0.0139	0.00339	-3.643	0.0002697	--	4.432	1	0.03527	0.0652	1	-0.008115
EWAS_EPIC_450k	cg04629595	15	74592566	CCDC33	0.00172	0.00787	0.00249	0.0449	0.00401	0.002	3.642	0.0002702	++	0.583	1	0.4453	0.0652	1	0.00594
EWAS_EPIC_450k	cg18763536	12	11812062	ETV6	0.714	0.000473	0.00129	1.38e-06	0.00726	0.00148	3.642	0.0002702	++	10.176	1	0.001423	0.0652	1	0.0038665
EWAS_EPIC_450k	cg23648810	10	30337992	KIAA1462	0.0134	0.00579	0.00233	0.00736	0.00738	0.00274	3.642	0.0002703	++	0.033	1	0.8559	0.0652	1	0.006585
EWAS_EPIC_450k	cg02830023	6	15575773	DTNBP1;DTNBP1;DTNBP1	0.114	0.00283	0.00178	0.000331	0.00644	0.00178	3.642	0.0002705	++	2.12	1	0.1454	0.0652	1	0.004635
EWAS_EPIC_450k	cg27313776	4	146809012	ZNF827	0.474	-0.000636	0.000887	7.83e-06	-0.00486	0.00107	-3.641	0.0002715	--	7.234	1	0.007154	0.0654	1	-0.002748
EWAS_EPIC_450k	cg11386276	4	73632616		0.00589	-0.00291	0.00105	0.0168	-0.0021	0.000875	-3.64	0.0002723	--	0.049	1	0.8248	0.0656	1	-0.002505
EWAS_EPIC_450k	cg24139874	1	200558537	KIF14	6.07e-05	0.0103	0.00255	0.267	0.00199	0.00179	3.64	0.0002726	++	4.063	1	0.04384	0.0656	1	0.006145
EWAS_EPIC_450k	cg07596920	1	145575750	PIAS3	0.0211	0.00135	0.000583	0.00442	0.000743	0.00026	3.64	0.000273	++	0.174	1	0.6765	0.0657	1	0.0010465
EWAS_EPIC_450k	cg12098665	8	33376082		0.0279	-0.00231	0.00105	0.00314	-0.00295	0.000993	-3.638	0.0002748	--	0.324	1	0.5694	0.0661	1	-0.00263
EWAS_EPIC_450k	cg17169243	12	58219112	CTDSP2;MIR26A2	0.00482	-0.00389	0.00137	0.0203	-0.00271	0.00116	-3.637	0.0002753	--	0.101	1	0.7512	0.0662	1	-0.0033
EWAS_EPIC_450k	cg25752754	2	20349535		9.97e-05	-0.0108	0.00275	0.22	-0.00267	0.00217	-3.637	0.000276	--	3.42	1	0.06442	0.0663	1	-0.006735
EWAS_EPIC_450k	cg03867797	12	110939833	VPS29;VPS29;RAD9B	0.068	-0.000628	0.000343	0.00086	-0.000416	0.000124	-3.637	0.0002763	--	1.213	1	0.2708	0.0663	1	-0.000522
EWAS_EPIC_450k	cg02266878	16	825525	MSLNL	0.711	0.000353	0.00095	2.54e-08	-0.00709	0.00125	-3.636	0.0002767	-+	17.946	1	2.273e-05	0.0664	1	-0.0033685
EWAS_EPIC_450k	cg27195676	7	101943788	SH2B2	4.36e-06	-0.00515	0.00111	0.611	-0.000737	0.00145	-3.635	0.0002775	--	8.142	1	0.004325	0.0665	1	-0.0029435
EWAS_EPIC_450k	cg18322546	14	77422738		0.00682	0.00117	0.00043	0.015	0.00103	0.000422	3.635	0.0002783	++	0.025	1	0.8744	0.0667	1	0.0011
EWAS_EPIC_450k	cg14503489	10	125218684		0.064	-0.00249	0.00134	0.000962	-0.00455	0.00137	-3.634	0.000279	--	1.123	1	0.2892	0.0668	1	-0.00352
EWAS_EPIC_450k	cg14522990	6	31691442	C6orf25;C6orf25;C6orf25;C6orf25;C6orf25;C6orf25	0.0486	0.00431	0.00218	0.00148	0.00667	0.00209	3.634	0.0002794	++	0.789	1	0.3744	0.0669	1	0.00549
EWAS_EPIC_450k	cg05507566	2	36757828	CRIM1	0.0912	0.00325	0.00192	0.000528	0.00811	0.00232	3.633	0.0002801	++	1.668	1	0.1965	0.067	1	0.00568
EWAS_EPIC_450k	cg20103701	19	55870540	FAM71E2	0.0663	-0.00235	0.00128	0.000914	-0.00618	0.00185	-3.633	0.0002803	--	1.169	1	0.2796	0.067	1	-0.004265
EWAS_EPIC_450k	cg06069616	21	33783773	C21orf63	0.642	0.000475	0.00102	2.43e-06	0.00531	0.00111	3.633	0.0002804	++	9.24	1	0.002368	0.067	1	0.0028925
EWAS_EPIC_450k	cg10778295	4	74301109	AFP	0.0453	-0.00253	0.00126	0.00165	-0.00362	0.00114	-3.633	0.0002804	--	0.714	1	0.3982	0.067	1	-0.003075
EWAS_EPIC_450k	cg21684411	6	31431573	HCP5	0.0194	-0.00244	0.00104	0.00505	-0.00162	0.000575	-3.632	0.0002809	--	0.133	1	0.7154	0.067	1	-0.00203
EWAS_EPIC_450k	cg05879810	17	9102328	NTN1	0.00798	-0.0023	0.000864	0.0131	-0.0028	0.00113	-3.631	0.000282	--	0.007	1	0.9311	0.0673	1	-0.00255
EWAS_EPIC_450k	cg17457156	13	95248351	TGDS	0.0213	-0.00057	0.000247	0.00455	-0.000208	7.29e-05	-3.631	0.0002827	--	0.171	1	0.6795	0.0674	1	-0.000389
EWAS_EPIC_450k	cg16711321	15	41625083	NUSAP1;NUSAP1;OIP5;NUSAP1;NUSAP1;NUSAP1;NUSAP1	0.0238	-0.000585	0.000258	0.00398	-0.000476	0.000164	-3.63	0.0002832	--	0.224	1	0.6362	0.0675	1	-0.0005305
EWAS_EPIC_450k	cg24308336	20	37270989	C20orf95	0.401	-0.000973	0.00116	1.51e-05	-0.00667	0.00152	-3.63	0.0002838	--	6.256	1	0.01238	0.0676	1	-0.0038215
EWAS_EPIC_450k	cg22992279	4	26414901	RBPJ;RBPJ;RBPJ;RBPJ	0.0235	0.0034	0.0015	0.00406	0.00601	0.00208	3.629	0.0002842	++	0.216	1	0.6418	0.0676	1	0.004705
EWAS_EPIC_450k	cg22878441	3	159756648		0.0332	-0.00263	0.00123	0.0026	-0.00327	0.00108	-3.629	0.0002844	--	0.434	1	0.5102	0.0676	1	-0.00295
EWAS_EPIC_450k	cg20321756	11	111848400	DIXDC1;DIXDC1;DIXDC1	0.259	-0.0011	0.000974	5.56e-05	-0.00335	0.000822	-3.628	0.0002852	--	4.356	1	0.03688	0.0678	1	-0.002225
EWAS_EPIC_450k	cg23469878	9	139640884	LCN6	0.068	0.0076	0.00415	0.000898	0.0126	0.00376	3.628	0.0002854	++	1.194	1	0.2745	0.0678	1	0.0101
EWAS_EPIC_450k	cg18437480	17	76130305	TMC8	0.128	0.00145	0.000953	0.000284	0.00327	0.000892	3.628	0.0002855	++	2.326	1	0.1272	0.0678	1	0.00236
EWAS_EPIC_450k	cg10422334	11	67183616	ATPGD1;ATPGD1	0.515	0.000596	0.000916	6.29e-06	0.00472	0.00103	3.627	0.0002863	++	7.664	1	0.005634	0.0679	1	0.002658
EWAS_EPIC_450k	cg19052547	7	151418881	PRKAG2;PRKAG2	0.0239	-0.00211	0.000931	0.00402	-0.00362	0.00125	-3.627	0.0002869	--	0.223	1	0.637	0.068	1	-0.002865
EWAS_EPIC_450k	cg15467503	4	1727234	TACC3	0.0121	0.00474	0.00188	0.00878	0.00463	0.00176	3.626	0.0002875	++	0.013	1	0.9095	0.0681	1	0.004685
EWAS_EPIC_450k	cg10678266	7	24614348	MPP6	0.00145	-0.00481	0.0015	0.0534	-0.00348	0.0018	-3.626	0.0002878	--	0.724	1	0.3948	0.0682	1	-0.004145
EWAS_EPIC_450k	cg05355436	10	63520873	C10orf107	0.00616	0.00314	0.00114	0.0171	0.00226	0.000945	3.625	0.0002887	++	0.047	1	0.8292	0.0683	1	0.0027
EWAS_EPIC_450k	cg03053575	19	11998735	ZNF69;ZNF69	0.171	-0.000993	0.000723	0.000156	-0.00239	0.000627	-3.625	0.0002888	--	3.031	1	0.08171	0.0683	1	-0.0016915
EWAS_EPIC_450k	cg18731055	13	49108131	RCBTB2	0.0466	0.00541	0.00271	0.00165	0.00865	0.00273	3.624	0.0002898	++	0.728	1	0.3936	0.0684	1	0.00703
EWAS_EPIC_450k	cg20631044	19	41255890	C19orf54;SNRPA	0.00105	-0.00788	0.00239	0.0665	-0.00326	0.00177	-3.624	0.0002898	--	0.969	1	0.3249	0.0684	1	-0.00557
EWAS_EPIC_450k	cg23424145	13	110838110	COL4A1	0.0525	0.0016	0.000824	0.00138	0.00141	0.000437	3.624	0.0002898	++	0.857	1	0.3545	0.0684	1	0.001505
EWAS_EPIC_450k	cg14484844	9	139590683		0.0267	-0.00305	0.00137	0.00354	-0.00416	0.00142	-3.624	0.0002899	--	0.281	1	0.5958	0.0684	1	-0.003605
EWAS_EPIC_450k	cg25698205	1	159772162	FCRL6	0.206	0.00148	0.00116	0.000102	0.00492	0.00125	3.624	0.0002903	++	3.566	1	0.05896	0.0685	1	0.0032
EWAS_EPIC_450k	cg12302527	1	3461381	MEGF6	0.00184	0.00145	0.000462	0.0456	0.000878	0.000438	3.624	0.0002905	++	0.569	1	0.4508	0.0685	1	0.001164
EWAS_EPIC_450k	cg03512484	7	22893374		0.0126	0.00436	0.00174	0.00851	0.00445	0.00168	3.624	0.0002906	++	0.017	1	0.8955	0.0685	1	0.004405
EWAS_EPIC_450k	cg26214074	2	27799207	C2orf16	0.507	-0.000728	0.0011	6.87e-06	-0.00576	0.00127	-3.623	0.000291	--	7.542	1	0.006028	0.0685	1	-0.003244
EWAS_EPIC_450k	cg07642949	6	52442464	TRAM2	0.0228	0.00211	0.000926	0.00434	0.00268	0.000936	3.623	0.0002915	++	0.195	1	0.6585	0.0686	1	0.002395
EWAS_EPIC_450k	cg03566479	2	24307957	TP53I3;TP53I3	0.307	-0.00128	0.00125	3.6e-05	-0.00624	0.00149	-3.623	0.0002917	--	4.992	1	0.02546	0.0686	1	-0.00376
EWAS_EPIC_450k	cg20408505	6	29911494	HLA-A	0.486	-0.00152	0.00217	8.1e-06	-0.0109	0.00241	-3.622	0.0002921	--	7.279	1	0.006977	0.0686	1	-0.00621
EWAS_EPIC_450k	cg13662225	2	73308876	RAB11FIP5	0.212	-0.00108	0.000864	9.61e-05	-0.00373	0.000946	-3.622	0.0002922	--	3.65	1	0.05608	0.0686	1	-0.002405
EWAS_EPIC_450k	cg05031016	14	24804153	ADCY4	0.236	-0.000882	0.000742	7.4e-05	-0.00316	0.000789	-3.621	0.0002933	--	3.998	1	0.04557	0.0688	1	-0.002021
EWAS_EPIC_450k	cg25649895	17	48356195	TMEM92;TMEM92	0.0201	-0.0035	0.0015	0.00509	-0.00441	0.00156	-3.621	0.0002934	--	0.138	1	0.7098	0.0688	1	-0.003955
EWAS_EPIC_450k	cg17101165	12	115136226		0.019	0.00134	0.00057	0.00544	0.00164	0.000588	3.621	0.0002935	++	0.117	1	0.7323	0.0688	1	0.00149
EWAS_EPIC_450k	cg02447620	6	43604584	MAD2L1BP;MAD2L1BP	0.0531	-0.00234	0.00121	0.00139	-0.00541	0.00168	-3.619	0.0002955	--	0.861	1	0.3535	0.0693	1	-0.003875
EWAS_EPIC_450k	cg22497847	17	2677773		0.00182	0.00819	0.00261	0.0467	0.00554	0.00278	3.619	0.0002959	++	0.583	1	0.4452	0.0693	1	0.006865
EWAS_EPIC_450k	cg24515970	13	77461058	KCTD12	0.106	-0.000527	0.000325	0.000432	-0.000373	0.000105	-3.619	0.0002961	--	1.907	1	0.1673	0.0693	1	-0.00045
EWAS_EPIC_450k	cg16754929	12	32735744	FGD4	0.0256	0.00406	0.00181	0.00385	0.00342	0.00118	3.617	0.0002975	++	0.25	1	0.6169	0.0696	1	0.00374
EWAS_EPIC_450k	cg08913523	8	126649807		0.0124	-0.00266	0.00106	0.0089	-0.00343	0.0013	-3.617	0.0002982	--	0.014	1	0.9073	0.0697	1	-0.003045
EWAS_EPIC_450k	cg03125090	1	183605490	RGL1;ARPC5;RGL1	0.0794	-0.000846	0.000481	0.000734	-0.00139	0.000408	-3.617	0.0002983	--	1.398	1	0.2371	0.0697	1	-0.001118
EWAS_EPIC_450k	cg13583535	18	74768041	MBP;MBP	0.618	-0.000561	0.00112	1.4e-08	0.00649	0.00112	3.617	0.0002983	+-	19.355	1	1.085e-05	0.0697	1	0.0029645
EWAS_EPIC_450k	cg04287259	1	9730401	PIK3CD	0.0105	0.00343	0.00133	0.0106	0.00426	0.00166	3.616	0.0002988	++	0.001	1	0.974	0.0698	1	0.003845
EWAS_EPIC_450k	cg12993663	11	118097038	AMICA1	0.0731	0.00392	0.00218	0.000848	0.00751	0.00224	3.616	0.0002993	++	1.27	1	0.2597	0.0698	1	0.005715
EWAS_EPIC_450k	cg07156249	6	32822911	PSMB9;PSMB9;TAP1	0.101	-0.0067	0.00407	0.00048	-0.0135	0.00384	-3.616	0.0002994	--	1.807	1	0.1789	0.0698	1	-0.0101
EWAS_EPIC_450k	cg05264870	2	206599315	NRP2;NRP2;NRP2;NRP2;NRP2;NRP2	0.113	0.00243	0.00153	0.00039	0.0067	0.00187	3.615	0.0003003	++	2.023	1	0.155	0.07	1	0.004565
EWAS_EPIC_450k	cg02888518	10	75716672		0.243	0.000904	0.000772	7.14e-05	0.00288	0.000719	3.615	0.0003008	++	4.071	1	0.04362	0.07	1	0.001892
EWAS_EPIC_450k	cg27252776	3	124564252	ITGB5	0.115	0.00268	0.0017	0.000378	0.00695	0.00194	3.615	0.0003009	++	2.057	1	0.1515	0.07	1	0.004815
EWAS_EPIC_450k	cg26785468	6	11382830	NEDD9	0.054	0.00534	0.00276	0.0014	0.00559	0.00174	3.613	0.0003031	++	0.867	1	0.3516	0.0705	1	0.005465
EWAS_EPIC_450k	cg10439456	15	45028270	TRIM69;TRIM69	0.00381	-0.00994	0.00341	0.0273	-0.00728	0.00329	-3.611	0.0003047	--	0.203	1	0.6524	0.0709	1	-0.00861
EWAS_EPIC_450k	cg03206537	20	44521739	CTSA;CTSA;CTSA	0.0139	-0.0031	0.00126	0.00807	-0.00354	0.00133	-3.611	0.0003049	--	0.028	1	0.866	0.0709	1	-0.00332
EWAS_EPIC_450k	cg06411447	16	89421749	ANKRD11	0.186	0.00146	0.0011	0.00014	0.00603	0.00157	3.611	0.0003053	++	3.213	1	0.07304	0.0709	1	0.003745
EWAS_EPIC_450k	cg08529529	13	31309799	ALOX5AP	0.169	-0.00189	0.00137	0.000174	-0.00432	0.00114	-3.611	0.0003054	--	2.948	1	0.086	0.0709	1	-0.003105
EWAS_EPIC_450k	ch.14.1488981R	14	93077342	RIN3	0.0121	-0.00403	0.0016	0.00938	-0.00426	0.00163	-3.61	0.0003056	--	0.01	1	0.9223	0.0709	1	-0.004145
EWAS_EPIC_450k	cg03217744	5	87437228		0.101	0.000924	0.000562	0.000495	0.00161	0.000459	3.61	0.0003061	++	1.791	1	0.1808	0.071	1	0.001267
EWAS_EPIC_450k	cg03726357	8	29259693		0.132	0.00265	0.00176	0.000295	0.008	0.00219	3.61	0.0003062	++	2.339	1	0.1262	0.071	1	0.005325
EWAS_EPIC_450k	cg26340968	19	3798367	MATK	0.0113	0.0047	0.00185	0.0101	0.00368	0.00143	3.61	0.0003064	++	0.004	1	0.9502	0.071	1	0.00419
EWAS_EPIC_450k	cg27506442	13	30948716	LOC100188949	0.0201	0.00324	0.00139	0.00538	0.00374	0.00134	3.608	0.000308	++	0.129	1	0.7194	0.0713	1	0.00349
EWAS_EPIC_450k	cg06449334	20	17593441		0.0264	0.0033	0.00148	0.00388	0.00394	0.00136	3.607	0.0003095	++	0.257	1	0.6123	0.0716	1	0.00362
EWAS_EPIC_450k	cg07693974	16	30961581	ORAI3	0.0925	0.00102	0.000605	0.000591	0.00245	0.000709	3.607	0.0003099	++	1.625	1	0.2024	0.0717	1	0.001735
EWAS_EPIC_450k	cg11834473	6	29591753	GABBR1;GABBR1;GABBR1	0.00778	-0.0041	0.00153	0.0148	-0.0048	0.00196	-3.607	0.0003101	--	0.015	1	0.9015	0.0717	1	-0.00445
EWAS_EPIC_450k	cg04519775	2	231849693		0.00567	-0.00274	0.000987	0.0198	-0.00287	0.00123	-3.607	0.0003103	--	0.075	1	0.7844	0.0717	1	-0.002805
EWAS_EPIC_450k	cg20468163	15	39013788		0.0666	-0.00187	0.00102	0.00104	-0.00309	0.000936	-3.606	0.000311	--	1.117	1	0.2906	0.0718	1	-0.00248
EWAS_EPIC_450k	cg04912316	17	74266324	FAM100B	0.334	-0.00168	0.00174	3.12e-05	-0.00849	0.00202	-3.606	0.0003111	--	5.274	1	0.02164	0.0718	1	-0.005085
EWAS_EPIC_450k	cg11751213	11	65547023	DKFZp761E198	4.33e-05	-0.00441	0.00107	0.327	-0.00127	0.0013	-3.606	0.0003114	--	4.681	1	0.03049	0.0718	1	-0.00284
EWAS_EPIC_450k	cg18951390	17	78735268	RPTOR;RPTOR	0.0316	0.00901	0.00418	0.00312	0.0108	0.00364	3.604	0.0003131	++	0.366	1	0.5452	0.0721	1	0.009905
EWAS_EPIC_450k	cg00643123	10	43723859	RASGEF1A	0.101	-0.00241	0.00147	0.000511	-0.00664	0.0019	-3.604	0.0003132	--	1.775	1	0.1828	0.0721	1	-0.004525
EWAS_EPIC_450k	cg25795535	2	68384749	WDR92;PNO1	0.00318	-0.00145	0.000487	0.0324	-0.000694	0.000323	-3.604	0.0003134	--	0.29	1	0.5904	0.0721	1	-0.001072
EWAS_EPIC_450k	cg03951877	6	13120250	PHACTR1	0.604	0.00122	0.00236	3.91e-06	0.012	0.00258	3.603	0.0003149	++	8.598	1	0.003365	0.0724	1	0.00661
EWAS_EPIC_450k	cg04332373	4	15779642	CD38	0.000315	-0.00426	0.00117	NA	NA	NA	-3.603	0.000315	?-	0	0	1	0.0724	1	-0.00426
EWAS_EPIC_450k	cg18078491	14	78635941		0.124	-0.00475	0.00308	0.000348	-0.0106	0.00295	-3.603	0.000315	--	2.179	1	0.1399	0.0724	1	-0.007675
EWAS_EPIC_450k	cg13481776	2	233320593	ALPI	0.00892	-0.00254	0.000965	0.0132	-0.00351	0.00141	-3.602	0.0003153	--	0.004	1	0.9506	0.0724	1	-0.003025
EWAS_EPIC_450k	cg10415767	17	17726759	SREBF1;SREBF1	0.24	-0.00261	0.00222	7.95e-05	-0.00351	0.00088	-3.602	0.0003159	--	3.977	1	0.04613	0.0725	1	-0.00306
EWAS_EPIC_450k	cg18062721	3	11643427	VGLL4;VGLL4	0.121	0.00363	0.00234	0.000369	0.0112	0.00312	3.601	0.0003173	++	2.122	1	0.1452	0.0728	1	0.007415
EWAS_EPIC_450k	cg24495681	8	121186838	COL14A1	0.02	0.00402	0.00172	0.0056	0.00519	0.00187	3.601	0.0003174	++	0.122	1	0.7273	0.0728	1	0.004605
EWAS_EPIC_450k	cg27363558	17	7108792	DLG4;DLG4	0.036	0.00223	0.00106	0.00267	0.00351	0.00116	3.6	0.0003181	++	0.457	1	0.4992	0.0729	1	0.00287
EWAS_EPIC_450k	cg26531737	1	25572862	C1orf63	0.00107	0.00125	0.000379	0.071	0.000214	0.000118	3.6	0.0003185	++	1.004	1	0.3164	0.0729	1	0.000732
EWAS_EPIC_450k	cg17836236	10	5416005	UCN3	0.0427	0.00156	0.000765	0.00211	0.00165	0.000534	3.6	0.0003187	++	0.602	1	0.438	0.0729	1	0.001605
EWAS_EPIC_450k	cg17213342	10	121485184	INPP5F;INPP5F	0.0121	0.00109	0.000433	0.00982	0.000171	6.59e-05	3.599	0.0003189	++	0.007	1	0.9312	0.073	1	0.0006305
EWAS_EPIC_450k	cg17776833	17	784465	NXN	0.00749	-0.0025	0.00093	0.0158	-0.00213	0.000878	-3.599	0.0003192	--	0.022	1	0.8811	0.073	1	-0.002315
EWAS_EPIC_450k	cg01851573	8	8652454	MFHAS1	0.00484	-0.00178	0.000628	0.0234	-0.00333	0.00146	-3.599	0.0003197	--	0.126	1	0.7229	0.073	1	-0.002555
EWAS_EPIC_450k	cg05583014	3	48509019	TREX1;TREX1;TREX1	0.27	-0.000946	0.000856	5.95e-05	-0.00246	0.000606	-3.599	0.0003197	--	4.384	1	0.03628	0.073	1	-0.001703
EWAS_EPIC_450k	cg26500454	10	105128618	TAF5	0.013	-0.0021	0.000842	0.00916	-0.00103	0.000395	-3.598	0.0003206	--	0.015	1	0.9035	0.0732	1	-0.001565
EWAS_EPIC_450k	cg09418321	12	4699618	DYRK4	0.00563	0.00299	0.00108	0.0206	0.00323	0.00139	3.598	0.000321	++	0.082	1	0.775	0.0732	1	0.00311
EWAS_EPIC_450k	cg22034855	2	20792009		0.000396	-0.00675	0.00189	0.127	-0.00328	0.00215	-3.598	0.000321	--	1.936	1	0.1641	0.0732	1	-0.005015
EWAS_EPIC_450k	cg22562591	8	82002977	PAG1	0.00485	0.00369	0.0013	0.0235	0.00239	0.00105	3.597	0.0003217	++	0.126	1	0.7223	0.0733	1	0.00304
EWAS_EPIC_450k	cg26647771	5	32768395	NPR3	0.0576	0.00286	0.0015	0.00137	0.00541	0.00168	3.597	0.000322	++	0.913	1	0.3393	0.0733	1	0.004135
EWAS_EPIC_450k	cg01981601	8	60032607	TOX	0.0335	-0.00124	0.000579	0.00299	-0.0015	0.000504	-3.597	0.0003223	--	0.398	1	0.5283	0.0734	1	-0.00137
EWAS_EPIC_450k	cg18919017	5	146796877	DPYSL3	0.00806	0.00295	0.00111	0.0149	0.00161	0.000658	3.596	0.0003226	++	0.014	1	0.9068	0.0734	1	0.00228
EWAS_EPIC_450k	cg03275201	17	80602016	WDR45L	0.52	-0.000624	0.000969	7.48e-06	-0.00721	0.00159	-3.596	0.000323	--	7.548	1	0.006006	0.0734	1	-0.003917
EWAS_EPIC_450k	cg01232410	19	30097075	POP4;POP4	0.0157	-0.000815	0.000336	0.00753	-0.000224	8.33e-05	-3.596	0.0003231	--	0.047	1	0.8288	0.0734	1	-0.0005195
EWAS_EPIC_450k	cg06934747	16	120902	RHBDF1	0.0875	0.00156	0.000912	0.000697	0.0046	0.00135	3.594	0.0003253	++	1.498	1	0.2209	0.0738	1	0.00308
EWAS_EPIC_450k	cg19680583	5	83409549	EDIL3	0.0812	0.00214	0.00122	0.000794	0.00418	0.00124	3.594	0.0003255	++	1.378	1	0.2404	0.0738	1	0.00316
EWAS_EPIC_450k	cg00655307	6	152128743	ESR1;ESR1;ESR1;ESR1	0.12	-0.0013	0.000835	0.000389	-0.00254	0.000709	-3.594	0.0003256	--	2.085	1	0.1488	0.0738	1	-0.00192
EWAS_EPIC_450k	cg23746577	18	45555438	ZBTB7C	0.334	0.00074	0.000765	3.36e-05	0.00545	0.0013	3.594	0.0003256	++	5.219	1	0.02234	0.0738	1	0.003095
EWAS_EPIC_450k	cg05180954	16	983153	LMF1	0.0107	-0.00186	0.000726	0.0114	-0.00101	0.000399	-3.594	0.0003258	--	0	1	0.9848	0.0738	1	-0.001435
EWAS_EPIC_450k	cg25332357	5	180238296	MGAT1;MGAT1	0.00654	-0.00408	0.00149	0.0183	-0.00451	0.0019	-3.594	0.0003261	--	0.048	1	0.826	0.0739	1	-0.004295
EWAS_EPIC_450k	cg13200575	17	38096571		0.0689	0.00209	0.00115	0.00105	0.00484	0.00147	3.593	0.0003267	++	1.135	1	0.2867	0.0739	1	0.003465
EWAS_EPIC_450k	cg01677248	15	101587506	LRRK1	0.0551	0.00168	0.000871	0.0015	0.00129	0.000405	3.592	0.0003277	++	0.852	1	0.3559	0.0741	1	0.001485
EWAS_EPIC_450k	cg10827488	11	113953838	ZBTB16;ZBTB16	0.384	-0.000716	0.000821	2.21e-05	-0.00439	0.00102	-3.592	0.0003277	--	5.852	1	0.01556	0.0741	1	-0.002553
EWAS_EPIC_450k	cg07220152	6	30737270		0.0298	0.00119	0.000544	0.00357	0.00139	0.000476	3.592	0.0003287	++	0.312	1	0.5763	0.0742	1	0.00129
EWAS_EPIC_450k	cg22332666	2	190628945	OSGEPL1	0.00161	0.00481	0.00151	0.0557	0.0026	0.00136	3.592	0.0003287	++	0.71	1	0.3994	0.0742	1	0.003705
EWAS_EPIC_450k	cg20748559	19	39106185	MAP4K1;MAP4K1	0.0372	-0.00219	0.00105	0.00266	-0.00417	0.00138	-3.591	0.000329	--	0.47	1	0.4928	0.0742	1	-0.00318
EWAS_EPIC_450k	cg13300273	1	200842890	GPR25	0.782	0.000658	0.00238	6.28e-08	-0.017	0.00308	-3.591	0.0003291	-+	16.455	1	4.983e-05	0.0742	1	-0.008171
EWAS_EPIC_450k	cg08996521	3	50649994	CISH;CISH	0.547	-0.000613	0.00102	6.35e-06	-0.00428	0.000936	-3.591	0.0003292	--	7.846	1	0.005093	0.0742	1	-0.0024465
EWAS_EPIC_450k	cg08317738	16	89034292	CBFA2T3	0.595	0.00276	0.00518	4.51e-06	0.0291	0.00626	3.591	0.0003293	++	8.421	1	0.003708	0.0742	1	0.01593
EWAS_EPIC_450k	cg26332052	17	73780035	UNK	0.268	-0.00155	0.0014	6.41e-05	-0.00813	0.00201	-3.59	0.0003309	--	4.318	1	0.03772	0.0745	1	-0.00484
EWAS_EPIC_450k	cg09251317	14	77393865		0.414	0.001	0.00123	1.76e-05	0.00606	0.0014	3.59	0.0003312	++	6.215	1	0.01267	0.0745	1	0.00353
EWAS_EPIC_450k	cg14871870	12	22441560	ST8SIA1	0.0053	0.00513	0.00183	0.0224	0.00319	0.00139	3.59	0.0003313	++	0.104	1	0.7473	0.0745	1	0.00416
EWAS_EPIC_450k	cg20655792	19	14516815	CD97;CD97;CD97	0.00255	-0.00647	0.00213	0.0404	-0.00466	0.00227	-3.589	0.0003315	--	0.422	1	0.5159	0.0745	1	-0.005565
EWAS_EPIC_450k	cg25382032	3	184035178	EIF4G1;EIF4G1;EIF4G1;EIF4G1	0.0193	0.00243	0.00104	0.00614	0.00316	0.00115	3.589	0.0003318	++	0.101	1	0.7506	0.0745	1	0.002795
EWAS_EPIC_450k	cg18935353	11	66085250	CD248	0.00394	-0.00258	0.000888	0.0288	-0.00197	0.000899	-3.589	0.0003319	--	0.21	1	0.6469	0.0745	1	-0.002275
EWAS_EPIC_450k	cg12662084	6	17809126	KIF13A;KIF13A;KIF13A;KIF13A	0.0419	-0.00763	0.00374	0.00228	-0.0113	0.00369	-3.589	0.000332	--	0.568	1	0.4511	0.0745	1	-0.009465
EWAS_EPIC_450k	cg03097134	6	37598264		0.617	-0.000904	0.00181	3.93e-06	-0.00911	0.00195	-3.589	0.0003323	--	8.67	1	0.003235	0.0745	1	-0.005007
EWAS_EPIC_450k	cg05483875	7	2439960		0.131	0.000678	0.000448	0.000337	0.0015	0.000416	3.589	0.0003325	++	2.256	1	0.1331	0.0745	1	0.001089
EWAS_EPIC_450k	cg26783727	16	67204807		0.0425	-0.00198	0.000974	0.00224	-0.00268	0.000873	-3.588	0.0003326	--	0.58	1	0.4464	0.0745	1	-0.00233
EWAS_EPIC_450k	cg02240252	17	47931591		0.00541	0.00395	0.00141	0.0221	0.00369	0.0016	3.588	0.0003328	++	0.099	1	0.7536	0.0745	1	0.00382
EWAS_EPIC_450k	cg10700643	1	55270680	C1orf177;C1orf177	0.861	-0.000213	0.00122	1.14e-07	0.0071	0.00132	3.588	0.0003328	+-	15.275	1	9.294e-05	0.0745	1	0.0034435
EWAS_EPIC_450k	cg12748607	2	40678691	SLC8A1	0.164	-0.000972	0.000697	0.000211	-0.00236	0.000632	-3.588	0.0003328	--	2.791	1	0.09477	0.0745	1	-0.001666
EWAS_EPIC_450k	cg11888982	8	116231420		0.00108	0.00755	0.00229	0.0734	0.00455	0.00254	3.587	0.0003341	++	1.022	1	0.3121	0.0747	1	0.00605
EWAS_EPIC_450k	cg22721334	19	58609618	ZSCAN18;ZSCAN18;ZSCAN18;ZSCAN18;ZSCAN18;ZSCAN18;ZSCAN18	0.129	-0.00317	0.00208	0.000351	-0.00938	0.0026	-3.587	0.0003349	--	2.216	1	0.1365	0.0748	1	-0.006275
EWAS_EPIC_450k	cg13651908	2	204570033	CD28	0.0132	0.00311	0.00125	0.00945	0.00397	0.00152	3.587	0.000335	++	0.014	1	0.9066	0.0748	1	0.00354
EWAS_EPIC_450k	cg12600843	6	30179881	TRIM26	0.0894	-0.00278	0.00163	0.000699	-0.00656	0.00192	-3.586	0.0003352	--	1.515	1	0.2184	0.0748	1	-0.00467
EWAS_EPIC_450k	cg06484123	19	53107200		0.518	0.00207	0.00321	8.12e-06	0.0158	0.00349	3.586	0.0003358	++	7.468	1	0.006281	0.0749	1	0.008935
EWAS_EPIC_450k	cg15090889	11	128898503	RICS	0.00848	-0.00255	0.000964	0.0148	-0.00339	0.00139	-3.586	0.0003359	--	0.011	1	0.9177	0.0749	1	-0.00297
EWAS_EPIC_450k	cg13603914	8	41518004	ANK1;ANK1;ANK1;ANK1;ANK1;ANK1;ANK1;ANK1;MIR486	0.000652	-0.00497	0.00145	0.1	-0.00231	0.0014	-3.585	0.0003364	--	1.471	1	0.2252	0.075	1	-0.00364
EWAS_EPIC_450k	cg08157459	13	112176430		0.000306	0.00339	0.000931	0.15	0.00163	0.00113	3.585	0.0003367	++	2.251	1	0.1335	0.075	1	0.00251
EWAS_EPIC_450k	cg24561419	5	79553606		0.292	0.00161	0.00153	5.22e-05	0.00682	0.00167	3.585	0.0003369	++	4.624	1	0.03154	0.075	1	0.004215
EWAS_EPIC_450k	cg01175610	12	12224246	BCL2L14;BCL2L14;BCL2L14	0.437	-0.00238	0.00306	1.51e-05	-0.0109	0.00249	-3.585	0.000337	--	6.477	1	0.01093	0.075	1	-0.00664
EWAS_EPIC_450k	cg08145373	11	2407008	CD81	0.0528	-0.00298	0.00153	0.00166	-0.00638	0.00201	-3.585	0.0003372	--	0.791	1	0.3739	0.075	1	-0.00468
EWAS_EPIC_450k	cg12678451	3	38388172	XYLB	0.00512	0.000467	0.000166	0.0235	0.000984	0.000433	3.585	0.0003375	++	0.118	1	0.7315	0.075	1	0.0007255
EWAS_EPIC_450k	cg17020497	7	63028201		0.000851	-0.00176	0.000524	0.086	-0.000964	0.00056	-3.584	0.0003389	--	1.232	1	0.267	0.0753	1	-0.001362
EWAS_EPIC_450k	cg07185068	3	53801915	CACNA1D;CACNA1D;CACNA1D	0.195	0.00113	0.000868	0.000147	0.00324	0.000846	3.583	0.0003392	++	3.249	1	0.07146	0.0753	1	0.002185
EWAS_EPIC_450k	cg19271190	6	31554946	LST1;LST1;LST1;LST1;LST1;LST1;LST1;LST1	0.214	0.00102	0.000816	0.000118	0.00325	0.000836	3.583	0.0003393	++	3.529	1	0.06031	0.0753	1	0.002135
EWAS_EPIC_450k	cg20707066	11	18809866	PTPN5;PTPN5;PTPN5	0.00553	-0.00214	0.000766	0.0221	-0.00213	0.000929	-3.583	0.0003393	--	0.095	1	0.7574	0.0753	1	-0.002135
EWAS_EPIC_450k	cg14333483	6	11649331		0.00526	0.00191	0.00068	0.0231	0.00164	0.000721	3.583	0.0003396	++	0.11	1	0.7396	0.0753	1	0.001775
EWAS_EPIC_450k	cg19605931	18	8662653		0.00843	-0.00296	0.00112	0.0151	-0.00335	0.00137	-3.582	0.0003407	--	0.012	1	0.9125	0.0755	1	-0.003155
EWAS_EPIC_450k	cg00952516	8	22573179	PEBP4	0.0315	0.00114	0.000528	0.00347	0.00144	0.00049	3.582	0.000341	++	0.337	1	0.5616	0.0755	1	0.00129
EWAS_EPIC_450k	cg00050247	6	33216585		0.336	0.00196	0.00203	3.56e-05	0.000844	0.000202	3.582	0.0003411	++	5.188	1	0.02274	0.0755	1	0.001402
EWAS_EPIC_450k	cg22730148	6	5979967		0.00106	-0.00785	0.00238	0.0756	-0.00367	0.00206	-3.582	0.0003415	--	1.049	1	0.3057	0.0755	1	-0.00576
EWAS_EPIC_450k	cg07706375	19	13947646	MIR23A;MIR24-2;MIR27A	0.258	0.000492	0.000435	7.47e-05	0.00153	0.000383	3.581	0.0003422	++	4.143	1	0.0418	0.0757	1	0.001011
EWAS_EPIC_450k	cg04969921	2	224810714	WDFY1	0.134	0.00204	0.00136	0.000338	0.00492	0.00136	3.58	0.000344	++	2.279	1	0.1312	0.076	1	0.00348
EWAS_EPIC_450k	cg19881557	14	20967426		0.0214	0.0042	0.00182	0.00567	0.00636	0.00229	3.58	0.000344	++	0.132	1	0.7161	0.076	1	0.00528
EWAS_EPIC_450k	cg27405010	16	83841105	HSBP1	0.0405	0.00249	0.00121	0.0025	0.00521	0.00171	3.58	0.0003441	++	0.524	1	0.4692	0.076	1	0.00385
EWAS_EPIC_450k	cg02985445	7	97908505		0.0135	-0.00234	0.000942	0.00952	-0.00416	0.0016	-3.579	0.0003447	--	0.015	1	0.9036	0.076	1	-0.00325
EWAS_EPIC_450k	cg14613878	20	35504198	C20orf118	0.00607	-0.00234	0.00085	0.0207	-0.00401	0.00173	-3.579	0.0003451	--	0.073	1	0.7872	0.0761	1	-0.003175
EWAS_EPIC_450k	cg09907628	16	89498634	ANKRD11	0.000346	0.00424	0.00117	NA	NA	NA	3.578	0.000346	?+	0	0	1	0.0762	1	0.00424
EWAS_EPIC_450k	cg18305855	7	112529943	C7orf60	0.0239	0.00501	0.00221	0.005	0.00717	0.00254	3.578	0.0003461	++	0.178	1	0.6728	0.0762	1	0.00609
EWAS_EPIC_450k	cg03578464	3	8928666	RAD18	0.0722	-0.0012	0.000666	0.00105	-0.00155	0.00047	-3.578	0.0003462	--	1.167	1	0.28	0.0762	1	-0.001375
EWAS_EPIC_450k	cg06372654	7	128044655	IMPDH1;IMPDH1;IMPDH1;IMPDH1;IMPDH1;IMPDH1;IMPDH1	0.0271	-0.00259	0.00117	0.00429	-0.00399	0.00139	-3.578	0.0003466	--	0.241	1	0.6232	0.0762	1	-0.00329
EWAS_EPIC_450k	cg17696044	11	70449316	SHANK2;SHANK2	0.00311	-0.00384	0.00129	0.0362	-0.00342	0.00163	-3.578	0.0003468	--	0.331	1	0.5653	0.0762	1	-0.00363
EWAS_EPIC_450k	cg17201227	6	132811784	STX7	0.176	0.00251	0.00185	0.000192	0.0095	0.00253	3.577	0.0003469	++	2.941	1	0.08638	0.0762	1	0.006005
EWAS_EPIC_450k	cg17981790	2	16807234	FAM49A	0.203	0.00145	0.00114	0.000139	0.00546	0.00142	3.577	0.0003479	++	3.343	1	0.06748	0.0764	1	0.003455
EWAS_EPIC_450k	cg25411902	20	13205832	ISM1	0.0087	-0.00321	0.00122	0.015	-0.00213	0.000872	-3.576	0.0003485	--	0.01	1	0.9198	0.0765	1	-0.00267
EWAS_EPIC_450k	cg12048225	6	32808669	PSMB8;PSMB8	0.00141	-0.0114	0.00353	0.064	-0.00682	0.00367	-3.576	0.0003487	--	0.834	1	0.3611	0.0765	1	-0.00911
EWAS_EPIC_450k	cg08379332	3	112893835		0.063	0.00295	0.00158	0.00133	0.00238	0.000737	3.575	0.0003507	++	0.979	1	0.3225	0.0769	1	0.002665
EWAS_EPIC_450k	cg09080120	6	33246105	B3GALT4	0.0979	0.00182	0.0011	0.000634	0.00499	0.00145	3.574	0.0003515	++	1.639	1	0.2005	0.077	1	0.003405
EWAS_EPIC_450k	cg11650948	12	31798865	C12orf72	0.0101	0.00494	0.00191	0.0131	0.00469	0.00188	3.574	0.0003519	++	0.001	1	0.976	0.0771	1	0.004815
EWAS_EPIC_450k	cg05961145	16	72158979	PMFBP1;PMFBP1	0.075	-0.000961	0.000539	0.00101	-0.00189	0.000572	-3.573	0.0003525	--	1.211	1	0.2712	0.0772	1	-0.0014255
EWAS_EPIC_450k	cg16739530	4	13333708	HSP90AB2P	0.823	-0.00022	0.000984	1.09e-06	-0.00615	0.00124	-3.573	0.0003527	--	11.045	1	0.0008894	0.0772	1	-0.003185
EWAS_EPIC_450k	cg04065210	7	35074628	DPY19L1	0.387	0.00175	0.00202	2.44e-05	0.0099	0.00232	3.573	0.0003532	++	5.794	1	0.01608	0.0772	1	0.005825
EWAS_EPIC_450k	cg14226182	3	158450251	RARRES1;RARRES1;RARRES1;RARRES1	0.0162	-0.00448	0.00186	0.00803	-0.00519	0.00195	-3.573	0.0003533	--	0.044	1	0.8346	0.0772	1	-0.004835
EWAS_EPIC_450k	cg07088513	3	48232722		0.0125	-0.00461	0.00184	0.0106	-0.00336	0.00131	-3.573	0.0003534	--	0.006	1	0.9399	0.0772	1	-0.003985
EWAS_EPIC_450k	cg26328058	14	92493342	TRIP11	0.0275	0.00201	0.000909	0.00431	0.00207	0.000723	3.573	0.0003535	++	0.244	1	0.6211	0.0772	1	0.00204
EWAS_EPIC_450k	cg00092400	12	51788285		0.138	0.00213	0.00143	0.000332	0.00608	0.00168	3.572	0.0003542	++	2.321	1	0.1276	0.0773	1	0.004105
EWAS_EPIC_450k	cg26700919	18	13375474	C18orf1;C18orf1	0.0509	-0.00387	0.00198	0.00187	-0.0046	0.00147	-3.572	0.0003548	--	0.728	1	0.3935	0.0774	1	-0.004235
EWAS_EPIC_450k	cg09016806	6	30120365	TRIM10;TRIM10	0.00907	0.00252	0.000959	0.0147	0.00132	0.000537	3.571	0.0003553	++	0.007	1	0.9318	0.0775	1	0.00192
EWAS_EPIC_450k	cg20255713	12	56757753	APOF	0.762	0.000306	0.00101	1.66e-06	0.00436	0.000898	3.571	0.0003555	++	10.292	1	0.001336	0.0775	1	0.002333
EWAS_EPIC_450k	cg06791592	6	32823292	PSMB9;PSMB9	0.0349	-0.00504	0.00238	0.00319	-0.00754	0.00254	-3.571	0.0003558	--	0.394	1	0.53	0.0775	1	-0.00629
EWAS_EPIC_450k	cg04478180	4	76932862	ART3	0.047	-0.0078	0.00391	0.00211	-0.0145	0.00469	-3.571	0.0003559	--	0.646	1	0.4215	0.0775	1	-0.01115
EWAS_EPIC_450k	cg24162781	14	21089025		0.0594	-0.00476	0.00252	0.00149	-0.00823	0.00257	-3.57	0.0003566	--	0.898	1	0.3433	0.0776	1	-0.006495
EWAS_EPIC_450k	cg06865255	6	55740182	BMP5;BMP5	0.218	0.00274	0.00222	0.000122	0.00733	0.00189	3.57	0.0003572	++	3.535	1	0.06007	0.0777	1	0.005035
EWAS_EPIC_450k	cg04781305	10	35624429	CCNY;CCNY	0.0189	-0.00597	0.00253	0.00686	-0.00673	0.00248	-3.569	0.0003583	--	0.082	1	0.7747	0.0779	1	-0.00635
EWAS_EPIC_450k	cg05774892	1	12309874	VPS13D;VPS13D	0.224	-0.00126	0.00104	0.000115	-0.00201	0.000517	-3.569	0.0003589	--	3.617	1	0.05721	0.078	1	-0.001635
EWAS_EPIC_450k	cg07333021	6	30612330	C6orf134	0.919	0.000143	0.00142	5.98e-07	0.0091	0.0018	3.568	0.0003595	++	12.197	1	0.0004786	0.078	1	0.0046215
EWAS_EPIC_450k	cg10814005	14	91711041	GPR68	0.377	0.00123	0.00139	2.74e-05	0.00546	0.00129	3.568	0.0003603	++	5.643	1	0.01752	0.0781	1	0.003345
EWAS_EPIC_450k	cg19472078	17	77020166	C1QTNF1;C1QTNF1	0.00399	-0.0019	0.000656	0.0308	-0.00136	0.000626	-3.568	0.0003603	--	0.225	1	0.6354	0.0781	1	-0.00163
EWAS_EPIC_450k	cg26118759	1	117058474	CD58;CD58	0.00558	0.00213	0.000763	0.0233	0.00129	0.000565	3.567	0.000361	++	0.103	1	0.748	0.0782	1	0.00171
EWAS_EPIC_450k	cg05343739	1	154731938	KCNN3;KCNN3	0.0495	0.00115	0.000584	0.002	0.000811	0.000261	3.566	0.0003622	++	0.69	1	0.4062	0.0784	1	0.0009805
EWAS_EPIC_450k	cg17306638	19	11805899		0.319	-0.000538	0.000539	4.57e-05	-0.00215	0.000522	-3.566	0.0003624	--	4.895	1	0.02693	0.0784	1	-0.001344
EWAS_EPIC_450k	cg00501356	22	42093980	C22orf46	0.0367	-0.00184	0.000879	0.00305	-0.00335	0.00112	-3.566	0.0003625	--	0.425	1	0.5143	0.0784	1	-0.002595
EWAS_EPIC_450k	cg12169233	19	11959578		0.234	-0.00112	0.000937	0.000105	-0.00362	0.000925	-3.566	0.0003629	--	3.747	1	0.05291	0.0785	1	-0.00237
EWAS_EPIC_450k	cg03086003	11	120192715		0.0399	-0.0026	0.00126	0.00273	-0.00397	0.00132	-3.565	0.0003635	--	0.491	1	0.4837	0.0785	1	-0.003285
EWAS_EPIC_450k	cg01944226	17	80188056	SLC16A3;SLC16A3	0.076	0.00207	0.00117	0.00103	0.00499	0.00151	3.565	0.0003637	++	1.211	1	0.271	0.0785	1	0.00353
EWAS_EPIC_450k	cg04941239	11	75116001	RPS3	0.00424	-0.00249	0.000867	0.0296	-0.000991	0.000454	-3.565	0.000364	--	0.202	1	0.6531	0.0785	1	-0.0017405
EWAS_EPIC_450k	cg21841682	14	69445844	ACTN1;ACTN1;ACTN1;ACTN1;ACTN1;ACTN1	0.0248	0.00159	0.000706	0.00507	0.000756	0.000268	3.565	0.0003641	++	0.184	1	0.6679	0.0785	1	0.001173
EWAS_EPIC_450k	cg20704560	1	10698313	CASZ1	0.00404	0.00953	0.00329	0.0308	0.00638	0.00294	3.565	0.0003642	++	0.222	1	0.6373	0.0785	1	0.007955
EWAS_EPIC_450k	cg09613192	2	181388538		0.0256	0.00511	0.00228	0.00488	0.00696	0.00246	3.565	0.0003643	++	0.199	1	0.6553	0.0785	1	0.006035
EWAS_EPIC_450k	cg23629166	1	2345368	PEX10;PEX10	0.00562	0.0067	0.00241	0.0234	0.00499	0.00219	3.564	0.0003649	++	0.103	1	0.7484	0.0786	1	0.005845
EWAS_EPIC_450k	cg07514594	20	60641703	TAF4	0.00461	0.00114	0.0004	0.0277	0.000632	0.000286	3.564	0.000365	++	0.17	1	0.6802	0.0786	1	0.000886
EWAS_EPIC_450k	cg26159860	11	133469193		0.00866	-0.00276	0.00105	0.0158	-0.00361	0.00149	-3.564	0.000365	--	0.013	1	0.9082	0.0786	1	-0.003185
EWAS_EPIC_450k	cg05762578	10	135127579		0.812	0.000229	0.000963	1.26e-06	0.00475	0.000965	3.563	0.0003664	++	10.844	1	0.0009913	0.0788	1	0.0024895
EWAS_EPIC_450k	cg27537628	19	56159288	CCDC106;CCDC106	0.579	-0.000693	0.00125	6.12e-06	-0.00557	0.00122	-3.563	0.000367	--	8.065	1	0.004513	0.0789	1	-0.0031315
EWAS_EPIC_450k	cg10169539	14	51296612	NIN;NIN;NIN	0.284	-0.000831	0.000774	6.47e-05	-0.00357	0.000885	-3.562	0.0003676	--	4.417	1	0.03557	0.079	1	-0.0022005
EWAS_EPIC_450k	cg18068664	4	177713244	VEGFC	0.111	-0.00125	0.000782	0.000537	-0.00387	0.00111	-3.562	0.0003684	--	1.837	1	0.1753	0.0791	1	-0.00256
EWAS_EPIC_450k	cg01365152	1	159683813	CRP	0.0392	-0.0027	0.00131	0.00285	-0.00379	0.00126	-3.561	0.000369	--	0.47	1	0.4928	0.0792	1	-0.003245
EWAS_EPIC_450k	cg00132149	5	1474995	LPCAT1	0.344	-0.00103	0.00109	3.78e-05	-0.00535	0.00128	-3.561	0.0003695	--	5.194	1	0.02267	0.0793	1	-0.00319
EWAS_EPIC_450k	cg02263260	16	82658496		0.171	-0.00151	0.0011	0.000225	-0.00499	0.00134	-3.561	0.0003699	--	2.806	1	0.09392	0.0793	1	-0.00325
EWAS_EPIC_450k	cg16210842	5	139511585		0.011	0.00246	0.000962	0.0127	0.00237	0.000948	3.56	0.0003704	++	0	1	0.9989	0.0794	1	0.002415
EWAS_EPIC_450k	cg14283454	18	46449389	SMAD7	0.86	0.000179	0.00101	9.4e-07	0.00499	0.000999	3.56	0.0003712	++	11.406	1	0.000732	0.0795	1	0.0025845
EWAS_EPIC_450k	cg00450651	5	139485902		0.126	-0.00176	0.00115	0.000426	-0.00581	0.00164	-3.56	0.0003714	--	2.085	1	0.1488	0.0795	1	-0.003785
EWAS_EPIC_450k	cg14993283	6	100906182	SIM1	0.0251	0.00211	0.000939	0.00512	0.0033	0.00117	3.559	0.0003718	++	0.185	1	0.6672	0.0796	1	0.002705
EWAS_EPIC_450k	cg13019491	14	60977856	SIX6	0.0208	0.00261	0.00113	0.00641	0.00217	0.000794	3.559	0.0003721	++	0.107	1	0.7433	0.0796	1	0.00239
EWAS_EPIC_450k	cg02897974	13	112673923		0.000666	0.00481	0.0014	0.107	0.00203	0.00126	3.558	0.0003734	++	1.519	1	0.2178	0.0798	1	0.00342
EWAS_EPIC_450k	cg05141695	6	341180	DUSP22	0.00828	0.00192	0.000725	0.0169	0.00064	0.000267	3.558	0.000374	++	0.021	1	0.8859	0.0799	1	0.00128
EWAS_EPIC_450k	cg12154110	19	49254220	FUT1	0.000587	-0.00278	0.000802	0.115	-0.00177	0.00112	-3.558	0.0003741	--	1.643	1	0.1999	0.0799	1	-0.002275
EWAS_EPIC_450k	cg10465202	12	8766467	AICDA	0.00621	0.00284	0.00103	0.022	0.00182	0.000792	3.557	0.0003745	++	0.079	1	0.7786	0.0799	1	0.00233
EWAS_EPIC_450k	cg10167235	14	100807646	WARS;WARS;WARS;WARS	0.87	0.000242	0.00148	8.98e-07	0.00846	0.0017	3.557	0.0003751	++	11.51	1	0.0006923	0.08	1	0.004351
EWAS_EPIC_450k	cg12162886	21	47318899	PCBP3;PCBP3	0.00398	-0.00593	0.00205	0.0321	-0.0044	0.00205	-3.557	0.0003757	--	0.237	1	0.6266	0.0801	1	-0.005165
EWAS_EPIC_450k	cg14681958	11	626729	SCT	0.485	0.000954	0.00137	1.26e-05	0.00554	0.00125	3.556	0.0003759	++	6.909	1	0.008574	0.0801	1	0.003247
EWAS_EPIC_450k	cg19159092	1	856059	FLJ39609	0.000421	0.00566	0.00159	0.138	0.00203	0.00137	3.556	0.0003762	++	1.99	1	0.1584	0.0801	1	0.003845
EWAS_EPIC_450k	cg26646527	18	77333373		0.0291	-0.00264	0.00121	0.00432	-0.00251	0.000874	-3.556	0.0003763	--	0.259	1	0.6105	0.0801	1	-0.002575
EWAS_EPIC_450k	cg26374206	19	12595245	ZNF709;ZNF709	0.855	-0.000334	0.00183	1e-06	-0.00951	0.00192	-3.556	0.0003768	--	11.318	1	0.0007677	0.0802	1	-0.004922
EWAS_EPIC_450k	cg08202895	2	33645526		0.00749	0.00375	0.0014	0.0187	0.00135	0.000573	3.556	0.0003769	++	0.038	1	0.8462	0.0802	1	0.00255
EWAS_EPIC_450k	cg19459791	15	65363022		0.228	0.00183	0.00151	0.000119	0.00755	0.00194	3.555	0.0003775	++	3.622	1	0.05703	0.0802	1	0.00469
EWAS_EPIC_450k	cg06050341	8	124552839	FBXO32	0.02	-0.00243	0.00104	0.00684	-0.00282	0.00104	-3.555	0.0003785	--	0.091	1	0.7628	0.0804	1	-0.002625
EWAS_EPIC_450k	cg24996282	15	74692822		0.551	-0.00063	0.00106	7.91e-06	-0.00549	0.00121	-3.554	0.0003793	--	7.683	1	0.005573	0.0805	1	-0.00306
EWAS_EPIC_450k	cg17479718	7	55410964		0.0137	-0.00162	0.000655	0.0104	-0.00161	0.000623	-3.554	0.0003794	--	0.011	1	0.9179	0.0805	1	-0.001615
EWAS_EPIC_450k	cg19778647	12	24974720	BCAT1	0.169	0.00125	0.000907	0.00024	0.00236	0.000638	3.554	0.0003798	++	2.752	1	0.09716	0.0806	1	0.001805
EWAS_EPIC_450k	cg27323557	15	25959578	ATP10A	0.0482	0.00148	0.000745	0.00221	0.00116	0.000377	3.553	0.0003802	++	0.642	1	0.4229	0.0806	1	0.00132
EWAS_EPIC_450k	cg24880056	18	31158234	ASXL3	0.0116	-0.00594	0.00234	0.0124	-0.00595	0.00237	-3.553	0.0003809	--	0	1	0.9859	0.0807	1	-0.005945
EWAS_EPIC_450k	cg22692507	5	81446503	ATG10;ATG10	0.075	-0.00136	0.000763	0.00112	-0.00182	0.000555	-3.553	0.0003811	--	1.165	1	0.2804	0.0807	1	-0.00159
EWAS_EPIC_450k	cg12653789	17	40260398	DHX58	0.0593	-0.00206	0.00109	0.00163	-0.00369	0.00117	-3.553	0.0003816	--	0.862	1	0.3532	0.0808	1	-0.002875
EWAS_EPIC_450k	cg08711378	8	11471054		0.00134	0.00971	0.00301	0.0714	0.00546	0.00302	3.552	0.0003821	++	0.919	1	0.3377	0.0808	1	0.007585
EWAS_EPIC_450k	cg17608381	6	29911550	HLA-A	0.0408	-0.0126	0.00613	0.00282	-0.0177	0.00588	-3.552	0.0003827	--	0.49	1	0.484	0.0809	1	-0.01515
EWAS_EPIC_450k	cg26373134	6	15495014	JARID2	0.0014	-0.00255	0.000793	0.0695	-0.00105	0.000577	-3.552	0.0003827	--	0.886	1	0.3466	0.0809	1	-0.0018
EWAS_EPIC_450k	cg20061155	8	109095388	RSPO2	0.0177	-0.00217	0.000913	0.00797	-0.00242	0.000907	-3.551	0.0003834	--	0.054	1	0.8155	0.081	1	-0.002295
EWAS_EPIC_450k	cg07702311	11	128646953	FLI1;FLI1	0.0225	0.00162	0.000706	0.00606	0.00228	0.000828	3.551	0.000384	++	0.131	1	0.7177	0.0811	1	0.00195
EWAS_EPIC_450k	cg27005749	8	141608646	EIF2C2;EIF2C2	0.00803	0.0045	0.00169	0.0179	0.00404	0.0017	3.55	0.0003847	++	0.028	1	0.8682	0.0812	1	0.00427
EWAS_EPIC_450k	cg12374579	17	79970313	ASPSCR1	0.718	0.00051	0.00141	2.59e-06	0.00825	0.00173	3.55	0.0003858	++	9.629	1	0.001915	0.0814	1	0.00438
EWAS_EPIC_450k	cg16596755	4	5021778	CYTL1	0.0214	0.00124	0.000536	0.00648	0.00075	0.000274	3.549	0.0003867	++	0.11	1	0.7396	0.0815	1	0.000995
EWAS_EPIC_450k	cg12407462	5	76112776		0.00102	0.00803	0.00243	0.0857	0.0039	0.00226	3.549	0.0003874	++	1.152	1	0.2831	0.0816	1	0.005965
EWAS_EPIC_450k	cg20191740	6	31691354	C6orf25;C6orf25;C6orf25;C6orf25;C6orf25;C6orf25	0.111	0.00315	0.00197	0.000576	0.00717	0.00207	3.548	0.0003875	++	1.8	1	0.1797	0.0816	1	0.00516
EWAS_EPIC_450k	cg00510447	16	3071608	TNFRSF12A	0.184	0.00112	0.00084	0.000206	0.00298	0.000795	3.547	0.000389	++	2.956	1	0.08555	0.0818	1	0.00205
EWAS_EPIC_450k	cg14868222	6	31548340	LTB;LTB	0.457	0.00131	0.00176	1.65e-05	0.00832	0.00191	3.547	0.000389	++	6.525	1	0.01064	0.0818	1	0.004815
EWAS_EPIC_450k	cg17317439	19	12075960	ZNF763;ZNF763	0.984	1.69e-05	0.000863	3.65e-07	-0.00423	0.000819	-3.547	0.0003891	-+	13.287	1	0.0002672	0.0818	1	-0.00210655
EWAS_EPIC_450k	cg20765100	8	21495101		0.0181	-0.00232	0.000978	0.00791	-0.00363	0.00136	-3.547	0.0003895	--	0.058	1	0.8096	0.0819	1	-0.002975
EWAS_EPIC_450k	cg14437986	6	31691035	C6orf25;C6orf25;C6orf25;C6orf25;C6orf25;C6orf25	0.00913	0.00449	0.00171	0.0161	0.00392	0.00162	3.546	0.0003904	++	0.012	1	0.9144	0.082	1	0.004205
EWAS_EPIC_450k	cg20157577	17	61780203	STRADA;STRADA;STRADA;STRADA;STRADA;STRADA	0.0881	0.00165	0.000967	0.000883	0.00382	0.00114	3.546	0.0003909	++	1.392	1	0.2381	0.0821	1	0.002735
EWAS_EPIC_450k	cg27124616	11	60635029	ZP1;ZP1	0.00446	0.00279	0.000973	0.0304	0.00242	0.00111	3.546	0.0003911	++	0.199	1	0.6558	0.0821	1	0.002605
EWAS_EPIC_450k	cg25665606	22	50986051	KLHDC7B	0.0398	-0.00698	0.00338	0.003	-0.00876	0.00293	-3.546	0.0003914	--	0.461	1	0.4971	0.0821	1	-0.00787
EWAS_EPIC_450k	cg22356061	1	227954102	SNAP47	0.00487	0.00414	0.00146	0.0283	0.00278	0.00126	3.546	0.0003916	++	0.165	1	0.6848	0.0821	1	0.00346
EWAS_EPIC_450k	cg14999716	12	104477949	HCFC2	0.0875	-0.00178	0.00104	0.000898	-0.00375	0.00112	-3.545	0.0003924	--	1.378	1	0.2404	0.0822	1	-0.002765
EWAS_EPIC_450k	cg17331199	12	56414882	IKZF4;IKZF4	0.168	0.000825	0.000598	0.000255	0.00215	0.000582	3.545	0.0003924	++	2.708	1	0.09988	0.0822	1	0.0014875
EWAS_EPIC_450k	cg09631059	11	856942	TSPAN4;TSPAN4;TSPAN4;TSPAN4;TSPAN4;TSPAN4;TSPAN4	0.0353	-0.00232	0.0011	0.00354	-0.00511	0.00174	-3.545	0.0003927	--	0.37	1	0.5431	0.0822	1	-0.003715
EWAS_EPIC_450k	cg13378083	1	23142734	EPHB2;EPHB2	0.187	-0.00187	0.00141	0.000202	-0.00628	0.00168	-3.544	0.0003934	--	2.99	1	0.08377	0.0823	1	-0.004075
EWAS_EPIC_450k	cg14706200	19	2472062		0.145	-0.00123	0.000842	0.000349	-0.00392	0.00109	-3.544	0.0003934	--	2.348	1	0.1255	0.0823	1	-0.002575
EWAS_EPIC_450k	cg24430703	7	55621681	VOPP1	0.234	-0.00103	0.000865	0.000119	-0.00484	0.00125	-3.544	0.0003937	--	3.663	1	0.05564	0.0823	1	-0.002935
EWAS_EPIC_450k	cg01202150	5	140261697	PCDHA7;PCDHA12;PCDHA6;PCDHA10;PCDHA4;PCDHA11;PCDHA8;PCDHA1;PCDHA2;PCDHA6;PCDHA1;PCDHA9;PCDHA5;PCDHA13;PCDHA3;PCDHA13;PCDHA10	0.00531	0.00313	0.00112	0.0265	0.0018	0.000808	3.544	0.0003944	++	0.135	1	0.7129	0.0824	1	0.002465
EWAS_EPIC_450k	cg13910439	9	2022036	SMARCA2;SMARCA2	0.113	0.00287	0.0018	0.000573	0.008	0.00231	3.543	0.0003954	++	1.82	1	0.1774	0.0825	1	0.005435
EWAS_EPIC_450k	cg06494199	17	56315810	LPO;LPO;LPO;LPO;LPO	0.0217	-0.00547	0.00237	0.00654	-0.00661	0.00242	-3.543	0.0003955	--	0.111	1	0.7385	0.0825	1	-0.00604
EWAS_EPIC_450k	cg24242290	4	169664785	PALLD;PALLD;PALLD	0.0164	0.00196	0.000812	0.009	0.00105	0.000401	3.542	0.0003966	++	0.034	1	0.8538	0.0827	1	0.001505
EWAS_EPIC_450k	cg07846061	16	74732434	MLKL;MLKL	0.0492	-0.00606	0.00307	0.00227	-0.0109	0.00356	-3.542	0.0003977	--	0.643	1	0.4226	0.0828	1	-0.00848
EWAS_EPIC_450k	cg15436385	11	72858122		0.403	-0.000874	0.00104	2.61e-05	-0.00524	0.00123	-3.542	0.0003977	--	5.839	1	0.01567	0.0828	1	-0.003057
EWAS_EPIC_450k	cg05043311	1	161179735	NDUFS2;NDUFS2	0.116	0.00193	0.00123	0.00055	0.00581	0.00167	3.542	0.0003978	++	1.866	1	0.1719	0.0828	1	0.00387
EWAS_EPIC_450k	cg05941376	5	167836834	WWC1;WWC1;WWC1	0.0807	-0.00431	0.00246	0.00105	-0.0106	0.0032	-3.541	0.0003979	--	1.246	1	0.2643	0.0828	1	-0.007455
EWAS_EPIC_450k	cg03727333	10	52379467	SGMS1	0.189	-0.00119	0.000907	0.000201	-0.00296	0.00079	-3.541	0.0003985	--	3.008	1	0.08287	0.0828	1	-0.002075
EWAS_EPIC_450k	cg11468363	4	87857418	AFF1	0.0208	0.00114	0.000491	0.00693	0.00818	0.00302	3.541	0.0003985	++	0.095	1	0.7573	0.0828	1	0.00466
EWAS_EPIC_450k	cg22019158	1	27926683	AHDC1	0.841	-0.000131	0.000654	1.43e-07	0.00371	0.000693	3.541	0.0003986	+-	15.183	1	9.757e-05	0.0828	1	0.0017895
EWAS_EPIC_450k	cg20700731	1	41951480	EDN2	0.047	-0.00308	0.00155	0.00244	-0.00458	0.0015	-3.54	0.0003997	--	0.597	1	0.4397	0.083	1	-0.00383
EWAS_EPIC_450k	cg01369750	8	688018		0.0036	-0.00296	0.00101	0.037	-0.00357	0.0017	-3.539	0.0004018	--	0.302	1	0.5826	0.0834	1	-0.003265
EWAS_EPIC_450k	cg24415728	8	11471816		0.00551	0.0112	0.00401	0.0262	0.00892	0.004	3.538	0.0004027	++	0.127	1	0.7215	0.0836	1	0.01006
EWAS_EPIC_450k	cg25522181	2	96933283	CIAO1	0.0224	-0.00254	0.00111	0.00645	-0.004	0.00146	-3.538	0.0004037	--	0.119	1	0.7296	0.0837	1	-0.00327
EWAS_EPIC_450k	cg06100684	10	23383753	MSRB2	0.00986	0.00445	0.00172	0.0155	0.00368	0.00152	3.537	0.0004042	++	0.006	1	0.9369	0.0838	1	0.004065
EWAS_EPIC_450k	cg16429214	17	74266574	FAM100B	0.182	-0.0015	0.00112	0.000225	-0.00483	0.0013	-3.536	0.0004061	--	2.887	1	0.0893	0.0841	1	-0.003165
EWAS_EPIC_450k	cg17360711	7	14885165		0.0193	-0.00369	0.00157	0.00772	-0.0026	0.000972	-3.536	0.0004065	--	0.069	1	0.7921	0.0842	1	-0.003145
EWAS_EPIC_450k	cg09882118	3	48508272	TREX1;TREX1	0.0354	-0.00218	0.00103	0.00368	-0.00361	0.00124	-3.536	0.0004068	--	0.36	1	0.5483	0.0842	1	-0.002895
EWAS_EPIC_450k	cg00242839	10	6130578	RBM17;RBM17	0.00226	-0.00657	0.00214	0.0529	-0.00496	0.00256	-3.536	0.0004069	--	0.572	1	0.4494	0.0842	1	-0.005765
EWAS_EPIC_450k	cg26703534	5	377358	AHRR	0.151	0.00266	0.00185	0.000339	0.00749	0.00207	3.535	0.0004085	++	2.411	1	0.1205	0.0845	1	0.005075
EWAS_EPIC_450k	cg26252077	1	61607055	NFIA;NFIA;NFIA;NFIA	0.0128	-0.00268	0.00107	0.0121	-0.00364	0.00144	-3.534	0.0004091	--	0.002	1	0.9615	0.0845	1	-0.00316
EWAS_EPIC_450k	cg05046858	3	39322646	CX3CR1;CX3CR1;CX3CR1;CX3CR1;CX3CR1	0.641	0.000447	0.000958	4.85e-06	0.00479	0.00103	3.534	0.0004096	++	8.625	1	0.003316	0.0845	1	0.0026185
EWAS_EPIC_450k	cg00737978	18	13611807	C18orf1;C18orf1;C18orf1;C18orf1;C18orf1;C18orf1	0.171	0.00221	0.00161	0.000262	0.00534	0.00145	3.533	0.0004103	++	2.713	1	0.0995	0.0845	1	0.003775
EWAS_EPIC_450k	cg01054241	22	50988123	KLHDC7B	0.0142	-0.00178	0.000722	0.0109	-0.00297	0.00116	-3.533	0.0004103	--	0.01	1	0.92	0.0845	1	-0.002375
EWAS_EPIC_450k	cg18737844	2	162285454		0.0528	0.00423	0.00218	0.00213	0.00344	0.00111	3.533	0.0004104	++	0.7	1	0.4028	0.0845	1	0.003835
EWAS_EPIC_450k	cg21253043	12	51783393	GALNT6	0.481	0.000937	0.00133	1.51e-05	0.00743	0.0017	3.533	0.0004105	++	6.738	1	0.009439	0.0845	1	0.0041835
EWAS_EPIC_450k	cg16251576	12	90102059	LOC338758	0.107	0.000867	0.000537	0.000668	0.00158	0.000462	3.533	0.0004106	++	1.691	1	0.1935	0.0845	1	0.0012235
EWAS_EPIC_450k	cg19457263	2	111880964	BCL2L11;BCL2L11;BCL2L11	0.05	-0.00194	0.000988	0.00231	-0.00348	0.00114	-3.533	0.0004109	--	0.645	1	0.422	0.0845	1	-0.00271
EWAS_EPIC_450k	cg00582309	19	28296934		0.000439	-0.00217	0.000612	0.144	-0.000766	0.000523	-3.533	0.0004112	--	2.013	1	0.156	0.0845	1	-0.001468
EWAS_EPIC_450k	cg01741041	7	5567862	ACTB	0.0133	0.00233	0.000938	0.0117	0.0043	0.0017	3.533	0.0004113	++	0.004	1	0.9472	0.0845	1	0.003315
EWAS_EPIC_450k	cg11417612	12	107779567	BTBD11	0.00758	0.00376	0.0014	0.0202	0.00416	0.00178	3.533	0.0004114	++	0.045	1	0.8323	0.0845	1	0.00396
EWAS_EPIC_450k	cg14525131	17	4611128		0.00451	-0.00242	0.000848	0.0316	-0.00225	0.00104	-3.533	0.0004114	--	0.206	1	0.6496	0.0845	1	-0.002335
EWAS_EPIC_450k	cg01357892	3	126191181	ZXDC;ZXDC	0.732	-0.000329	0.000959	2.67e-06	-0.00478	0.001	-3.532	0.0004125	--	9.683	1	0.00186	0.0846	1	-0.0025545
EWAS_EPIC_450k	cg11846559	19	55788089	HSPBP1;HSPBP1	0.000453	-0.004	0.00113	0.142	-0.00266	0.00181	-3.532	0.0004125	--	1.981	1	0.1593	0.0846	1	-0.00333
EWAS_EPIC_450k	cg13174084	2	84517877	LOC388965	0.371	0.00156	0.00174	3.6e-05	0.00718	0.00172	3.532	0.0004126	++	5.397	1	0.02017	0.0846	1	0.00437
EWAS_EPIC_450k	cg02402946	13	21035079	CRYL1	0.0148	-0.00672	0.00275	0.0105	-0.00786	0.00306	-3.532	0.0004127	--	0.014	1	0.9044	0.0846	1	-0.00729
EWAS_EPIC_450k	cg04694205	19	46307478	RSPH6A	0.000992	0.00609	0.00184	0.0918	0.00386	0.00228	3.531	0.0004135	++	1.215	1	0.2704	0.0848	1	0.004975
EWAS_EPIC_450k	cg02593205	12	26348343	SSPN;SSPN;SSPN	0.14	-0.001	0.000679	0.000403	-0.0021	0.000588	-3.531	0.0004138	--	2.227	1	0.1356	0.0848	1	-0.00155
EWAS_EPIC_450k	cg11738895	8	119634294	SAMD12;SAMD12	0.137	-0.000963	0.000646	0.000422	-0.00239	0.000672	-3.531	0.0004146	--	2.178	1	0.14	0.0849	1	-0.0016765
EWAS_EPIC_450k	cg14051181	7	989228	ADAP1	0.0845	-0.00155	0.000894	0.00103	-0.00394	0.00119	-3.53	0.0004157	--	1.289	1	0.2563	0.085	1	-0.002745
EWAS_EPIC_450k	cg24223075	11	119137279	CBL	0.0391	0.00219	0.00106	0.00331	0.00432	0.00146	3.53	0.0004159	++	0.425	1	0.5142	0.085	1	0.003255
EWAS_EPIC_450k	cg02610058	2	241758901	KIF1A	0.000893	-0.00195	0.000581	0.0982	-0.001	0.000605	-3.53	0.000416	--	1.313	1	0.2519	0.085	1	-0.001475
EWAS_EPIC_450k	cg12178496	14	100740802	YY1	0.000174	0.00315	0.000831	0.225	0.000528	0.000435	3.53	0.0004161	++	3.107	1	0.07797	0.085	1	0.001839
EWAS_EPIC_450k	cg26756193	16	3040021		0.0281	-0.00226	0.00102	0.00508	-0.00393	0.0014	-3.53	0.0004161	--	0.214	1	0.6436	0.085	1	-0.003095
EWAS_EPIC_450k	cg01534145	7	28449474	CREB5	0.0155	-0.00258	0.00106	0.0101	-0.00237	0.000918	-3.529	0.0004167	--	0.02	1	0.8875	0.0851	1	-0.002475
EWAS_EPIC_450k	cg20927242	6	29692011	HLA-F;HLA-F;HLA-F	0.0136	-0.00232	0.000936	0.0116	-0.0004	0.000158	-3.529	0.0004169	--	0.005	1	0.941	0.0851	1	-0.00136
EWAS_EPIC_450k	cg15295963	22	24059732	LOC91316	0.0919	0.00176	0.00104	0.000899	0.00258	0.000772	3.528	0.0004182	++	1.416	1	0.234	0.0853	1	0.00217
EWAS_EPIC_450k	cg10772974	15	34332433	AVEN;CHRM5	0.171	0.00204	0.00148	0.000271	0.00696	0.0019	3.527	0.0004198	++	2.693	1	0.1008	0.0856	1	0.0045
EWAS_EPIC_450k	cg04929165	1	186807235	PLA2G4A	0.0186	0.00258	0.00109	0.00835	0.00275	0.00104	3.527	0.0004202	++	0.055	1	0.8142	0.0856	1	0.002665
EWAS_EPIC_450k	cg11756214	19	53661755	ZNF347	0.996	6.56e-06	0.00117	4.61e-07	-0.00595	0.00116	-3.527	0.0004203	-+	12.981	1	0.0003147	0.0856	1	-0.00297172
EWAS_EPIC_450k	cg14754713	3	50578357		0.53	-0.000589	0.000938	1.1e-05	-0.00559	0.00126	-3.527	0.0004203	--	7.284	1	0.006957	0.0856	1	-0.0030895
EWAS_EPIC_450k	cg23195687	10	90847168		0.34	-0.00191	0.002	4.84e-05	-0.00931	0.00227	-3.526	0.0004212	--	4.984	1	0.02558	0.0857	1	-0.00561
EWAS_EPIC_450k	cg03911502	4	5890402	CRMP1;CRMP1	0.0559	-0.00113	0.00059	0.00203	-0.00183	0.000591	-3.526	0.0004224	--	0.747	1	0.3875	0.0859	1	-0.00148
EWAS_EPIC_450k	cg06339396	16	57736130	CCDC135	0.0119	0.000968	0.000383	0.0135	0.00164	0.000661	3.525	0.0004229	++	0	1	0.9981	0.086	1	0.001304
EWAS_EPIC_450k	cg20681931	6	10723052	TMEM14C;TMEM14C	0.407	0.000477	0.000574	2.81e-05	0.00124	0.000294	3.525	0.0004237	++	5.805	1	0.01598	0.086	1	0.0008585
EWAS_EPIC_450k	cg26354367	6	30010457	NCRNA00171	0.815	0.000315	0.00135	1.35e-07	-0.00962	0.00179	-3.525	0.0004241	-+	15.425	1	8.584e-05	0.086	1	-0.0046525
EWAS_EPIC_450k	cg05925497	11	100734094	FLJ32810	0.0106	0.00957	0.00373	0.0152	0.0125	0.00512	3.524	0.0004245	++	0.003	1	0.9549	0.086	1	0.011035
EWAS_EPIC_450k	cg04479713	5	1005799		0.0131	0.00548	0.0022	0.0123	0.00558	0.00222	3.524	0.0004247	++	0.002	1	0.9602	0.086	1	0.00553
EWAS_EPIC_450k	cg12154976	5	179585198	RASGEF1C	2.97e-05	0.0037	0.000876	0.438	0.000737	0.000949	3.524	0.0004248	++	5.619	1	0.01777	0.086	1	0.0022185
EWAS_EPIC_450k	cg01469864	5	175299260	CPLX2;CPLX2	0.0146	0.0146	0.00595	0.011	0.00274	0.00107	3.524	0.0004251	++	0.011	1	0.9163	0.086	1	0.00867
EWAS_EPIC_450k	cg06193633	1	236958574	MTR	0.0755	0.000885	0.000497	0.00128	0.0017	0.000523	3.524	0.0004251	++	1.112	1	0.2917	0.086	1	0.0012925
EWAS_EPIC_450k	cg10523319	1	12669600	DHRS3	0.0381	-0.00129	0.00062	0.00352	-0.00309	0.00105	-3.524	0.0004251	--	0.398	1	0.5279	0.086	1	-0.00219
EWAS_EPIC_450k	cg10766725	4	2276537	ZFYVE28	0.0883	0.00123	0.000722	0.000985	0.0014	0.000423	3.524	0.0004252	++	1.342	1	0.2466	0.086	1	0.001315
EWAS_EPIC_450k	cg09503608	6	31732516	C6orf26	0.185	-0.00141	0.00106	0.000234	-0.00234	0.00063	-3.523	0.0004273	--	2.884	1	0.08944	0.0864	1	-0.001875
EWAS_EPIC_450k	cg19579160	2	173940277	ZAK;ZAK	0.0594	-0.00151	0.000797	0.00188	-0.00288	0.000921	-3.523	0.0004273	--	0.808	1	0.3686	0.0864	1	-0.002195
EWAS_EPIC_450k	cg06636678	11	104576302		0.122	0.00406	0.00262	0.000553	0.01	0.00288	3.522	0.0004276	++	1.912	1	0.1668	0.0864	1	0.00703
EWAS_EPIC_450k	cg16522993	2	175551770		0.00151	-0.00476	0.00149	0.0727	-0.00176	0.000978	-3.522	0.0004287	--	0.884	1	0.347	0.0866	1	-0.00326
EWAS_EPIC_450k	cg15169266	7	41376887		0.578	0.00115	0.00207	8.14e-06	0.011	0.00244	3.521	0.0004295	++	7.815	1	0.005182	0.0867	1	0.006075
EWAS_EPIC_450k	cg03206503	12	26348331	SSPN;SSPN;SSPN	0.639	-0.000245	0.000522	5.36e-06	-0.00246	0.000533	-3.521	0.0004297	--	8.526	1	0.003502	0.0867	1	-0.0013525
EWAS_EPIC_450k	cg16240480	1	236557473	EDARADD;EDARADD	0.301	0.00114	0.0011	7.07e-05	0.00509	0.00127	3.521	0.0004297	++	4.464	1	0.03462	0.0867	1	0.003115
EWAS_EPIC_450k	cg13334135	10	102986636		0.0669	0.000862	0.000469	0.00158	0.000494	0.000155	3.521	0.0004306	++	0.946	1	0.3308	0.0868	1	0.000678
EWAS_EPIC_450k	cg02694620	3	172109284	FNDC3B;FNDC3B	0.0739	-0.00453	0.00253	0.00135	-0.00526	0.00163	-3.52	0.0004311	--	1.075	1	0.2999	0.0868	1	-0.004895
EWAS_EPIC_450k	cg00403483	8	79470784	PKIA;PKIA	0.0721	-0.00199	0.0011	0.00141	-0.00415	0.00129	-3.52	0.0004323	--	1.04	1	0.3078	0.087	1	-0.00307
EWAS_EPIC_450k	cg05386606	7	72972279	BCL7B	0.0044	0.00493	0.00172	0.0338	0.00363	0.0017	3.519	0.0004325	++	0.23	1	0.6319	0.087	1	0.00428
EWAS_EPIC_450k	cg03794981	16	46607903		0.0777	0.00355	0.00201	0.00125	0.00766	0.00236	3.519	0.0004327	++	1.142	1	0.2853	0.087	1	0.005605
EWAS_EPIC_450k	cg27090409	15	46589259		0.0154	-0.00258	0.00106	0.0106	-0.00316	0.00123	-3.519	0.0004328	--	0.016	1	0.8983	0.087	1	-0.00287
EWAS_EPIC_450k	cg22340072	8	61822740		0.0122	-0.00166	0.000659	0.0135	-0.000925	0.000373	-3.519	0.0004331	--	0	1	0.9932	0.087	1	-0.0012925
EWAS_EPIC_450k	cg11316887	10	29924694	SVIL;SVIL	0.137	0.00225	0.00151	0.00045	0.0061	0.00172	3.519	0.0004337	++	2.142	1	0.1433	0.0871	1	0.004175
EWAS_EPIC_450k	cg24219974	6	14729722		0.000434	0.00354	0.000999	NA	NA	NA	3.518	0.000434	?+	0	0	1	0.0871	1	0.00354
EWAS_EPIC_450k	cg23412850	12	93967387	SOCS2	2.24e-05	-0.00475	0.00111	0.483	-0.000695	0.00099	-3.518	0.0004351	--	6.091	1	0.01359	0.0873	1	-0.0027225
EWAS_EPIC_450k	cg22209441	7	65579017	CRCP;CRCP;CRCP;CRCP;CRCP	0.0303	-0.00189	0.000869	0.00488	-0.00328	0.00116	-3.518	0.0004356	--	0.243	1	0.6222	0.0874	1	-0.002585
EWAS_EPIC_450k	cg02461269	6	156509874		0.205	0.00126	0.000991	0.000191	0.00521	0.00138	3.517	0.0004361	++	3.153	1	0.07577	0.0874	1	0.003235
EWAS_EPIC_450k	cg17950348	7	157183466	DNAJB6	0.28	0.00102	0.000941	8.81e-05	0.00561	0.00142	3.517	0.0004363	++	4.173	1	0.04107	0.0874	1	0.003315
EWAS_EPIC_450k	cg13306335	1	2345376	PEX10;PEX10	0.00179	0.00461	0.00147	0.066	0.00253	0.00137	3.517	0.0004366	++	0.765	1	0.3819	0.0874	1	0.00357
EWAS_EPIC_450k	cg11971423	17	46653711	HOXB4	0.193	-0.00289	0.00221	0.00022	-0.00868	0.00233	-3.517	0.000437	--	2.98	1	0.08431	0.0875	1	-0.005785
EWAS_EPIC_450k	cg19595760	1	25948511	MAN1C1	0.00867	0.00387	0.00147	0.019	0.00321	0.00137	3.516	0.0004376	++	0.027	1	0.8701	0.0876	1	0.00354
EWAS_EPIC_450k	cg00578174	1	93298275	RPL5	0.0332	-0.00128	0.000597	0.00437	-0.00164	0.000571	-3.516	0.0004378	--	0.295	1	0.5868	0.0876	1	-0.00146
EWAS_EPIC_450k	cg01311102	9	130888547	PTGES2;PTGES2;PTGES2	0.0104	-0.00298	0.00116	0.016	-0.00353	0.00146	-3.516	0.0004381	--	0.006	1	0.9406	0.0876	1	-0.003255
EWAS_EPIC_450k	cg08822075	7	26193607	NFE2L3	0.00124	0.0129	0.00396	0.084	0.00606	0.0035	3.516	0.0004389	++	1.057	1	0.304	0.0877	1	0.00948
EWAS_EPIC_450k	cg05411171	15	44041928	PDIA3	0.0864	-0.002	0.00117	0.00107	-0.00352	0.00107	-3.515	0.0004398	--	1.288	1	0.2565	0.0878	1	-0.00276
EWAS_EPIC_450k	cg21730131	17	16391039	C17orf76;C17orf76	0.000441	-0.00227	0.000639	NA	NA	NA	-3.514	0.000441	?-	0	0	1	0.088	1	-0.00227
EWAS_EPIC_450k	cg06507678	5	114919500	TMED7-TICAM2;TICAM2;TMED7-TICAM2	0.0759	-0.00207	0.00116	0.00134	-0.00278	0.00086	-3.513	0.000443	--	1.096	1	0.2952	0.0883	1	-0.002425
EWAS_EPIC_450k	cg25370228	5	8839968		0.0252	-0.00294	0.00131	0.00624	-0.00398	0.00145	-3.513	0.000443	--	0.148	1	0.7002	0.0883	1	-0.00346
EWAS_EPIC_450k	cg05520409	16	1030619	SOX8	0.00407	-0.00476	0.00165	0.0368	-0.0041	0.00196	-3.513	0.0004432	--	0.271	1	0.6024	0.0883	1	-0.00443
EWAS_EPIC_450k	cg18868922	2	54687288	SPTBN1	0.0187	0.00357	0.00151	0.00881	0.0022	0.000838	3.513	0.0004433	++	0.05	1	0.8233	0.0883	1	0.002885
EWAS_EPIC_450k	cg18826453	4	6540080		0.00357	-0.00419	0.00143	0.0408	-0.00145	0.000705	-3.513	0.0004438	--	0.337	1	0.5618	0.0884	1	-0.00282
EWAS_EPIC_450k	cg07303187	3	126194934	ZXDC;ZXDC	0.0229	-0.00169	0.000739	0.00701	-0.00212	0.000784	-3.512	0.0004442	--	0.11	1	0.74	0.0884	1	-0.001905
EWAS_EPIC_450k	cg25689499	17	81042554	METRNL	0.0254	-0.00348	0.00155	0.0062	-0.00521	0.00189	-3.512	0.0004442	--	0.151	1	0.6975	0.0884	1	-0.004345
EWAS_EPIC_450k	cg04757168	6	45441433	RUNX2;RUNX2;RUNX2	0.165	0.00284	0.00204	0.000318	0.00963	0.00265	3.512	0.0004444	++	2.553	1	0.1101	0.0884	1	0.006235
EWAS_EPIC_450k	cg11224765	22	50971109	ODF3B	0.454	-0.002	0.00267	2.12e-05	-0.0116	0.00269	-3.512	0.0004449	--	6.306	1	0.01204	0.0884	1	-0.0068
EWAS_EPIC_450k	cg25754958	1	202130692	PTPN7	0.124	0.00362	0.00235	0.000567	0.00823	0.00237	3.512	0.000445	++	1.914	1	0.1665	0.0884	1	0.005925
EWAS_EPIC_450k	cg03506316	4	7925539	AFAP1;AFAP1	0.0174	-0.00292	0.00122	0.00959	-0.00383	0.00147	-3.512	0.0004454	--	0.034	1	0.8541	0.0884	1	-0.003375
EWAS_EPIC_450k	cg00555420	4	16214868	TAPT1	0.298	-0.00394	0.00378	7.71e-05	-0.0184	0.00461	-3.511	0.000446	--	4.383	1	0.03631	0.0885	1	-0.01117
EWAS_EPIC_450k	cg20300500	22	48606762		0.223	-0.00162	0.00133	0.000162	-0.00482	0.00127	-3.511	0.000446	--	3.384	1	0.06585	0.0885	1	-0.00322
EWAS_EPIC_450k	cg06869171	1	155949839		0.0349	0.000757	0.000357	0.00419	0.000973	0.000338	3.511	0.0004462	++	0.322	1	0.5707	0.0885	1	0.000865
EWAS_EPIC_450k	cg06049395	16	46915319		0.00719	-0.00203	0.000753	0.023	-0.000619	0.000271	-3.511	0.0004466	--	0.067	1	0.7955	0.0885	1	-0.0013245
EWAS_EPIC_450k	cg05701418	6	30131361	TRIM15;TRIM15	0.146	-0.00444	0.00305	0.000415	-0.0125	0.00351	-3.51	0.0004481	--	2.257	1	0.133	0.0887	1	-0.00847
EWAS_EPIC_450k	cg02107842	5	66255772	MAST4;MAST4;MAST4	0.000763	0.0103	0.00304	0.114	0.00416	0.00263	3.51	0.0004487	++	1.51	1	0.2192	0.0888	1	0.00723
EWAS_EPIC_450k	cg24041721	5	67510756		0.00528	-0.000769	0.000274	0.0302	-0.000335	0.000154	-3.509	0.0004496	--	0.165	1	0.6848	0.089	1	-0.000552
EWAS_EPIC_450k	cg20928238	14	71284925		0.0046	-0.006	0.0021	0.0339	-0.0049	0.0023	-3.508	0.0004507	--	0.221	1	0.6384	0.0891	1	-0.00545
EWAS_EPIC_450k	cg11778253	19	55602822	PPP1R12C	0.0278	-0.00153	0.000694	0.00566	-0.00241	0.000867	-3.508	0.0004513	--	0.189	1	0.6638	0.0892	1	-0.00197
EWAS_EPIC_450k	cg07701241	11	46367812	DGKZ;DGKZ;DGKZ	0.0934	0.000906	0.000539	0.00097	0.00263	0.000791	3.508	0.0004516	++	1.393	1	0.2378	0.0892	1	0.001768
EWAS_EPIC_450k	cg07461273	7	99697172	MCM7;MCM7	0.129	0.00188	0.00124	0.000537	0.00528	0.00151	3.508	0.000452	++	1.983	1	0.1591	0.0893	1	0.00358
EWAS_EPIC_450k	cg17266282	6	112294532		0.0879	0.00429	0.00251	0.00108	0.0042	0.00128	3.507	0.0004527	++	1.296	1	0.2549	0.0894	1	0.004245
EWAS_EPIC_450k	cg00084577	16	30721139	SNORA30;SRCAP	0.437	0.0013	0.00167	2.49e-05	0.00731	0.00172	3.507	0.0004533	++	6.078	1	0.01369	0.0894	1	0.004305
EWAS_EPIC_450k	cg23510415	12	13202904	KIAA1467	0.272	-0.00258	0.00234	0.000101	-0.00988	0.00252	-3.507	0.0004534	--	4.026	1	0.0448	0.0894	1	-0.00623
EWAS_EPIC_450k	cg17008031	11	104972907	CASP1;CASP1;CASP1;CASP1;CASP1;CARD17	0.00769	0.00542	0.00202	0.022	0.00622	0.00271	3.507	0.0004538	++	0.054	1	0.8171	0.0894	1	0.00582
EWAS_EPIC_450k	cg22423294	13	114286133	TFDP1;TFDP1	0.148	-0.000358	0.000247	0.000412	-0.000794	0.000223	-3.506	0.0004545	--	2.276	1	0.1314	0.0895	1	-0.000576
EWAS_EPIC_450k	cg16286281	8	119120052	EXT1	0.0427	-0.00325	0.0016	0.00328	-0.00194	0.000655	-3.506	0.0004554	--	0.462	1	0.4966	0.0897	1	-0.002595
EWAS_EPIC_450k	cg17318719	11	117959349	TMPRSS4;TMPRSS4	0.274	0.00133	0.00122	0.0001	0.00439	0.00112	3.505	0.0004561	++	4.046	1	0.04427	0.0898	1	0.00286
EWAS_EPIC_450k	cg02387554	7	1233285		0.00653	0.00296	0.00108	0.0256	0.00274	0.00122	3.505	0.0004569	++	0.097	1	0.7558	0.0899	1	0.00285
EWAS_EPIC_450k	cg22715788	7	2624148	IQCE;IQCE	0.0927	-0.00217	0.00129	0.001	-0.000882	0.000266	-3.504	0.0004575	--	1.373	1	0.2413	0.09	1	-0.001526
EWAS_EPIC_450k	cg04131431	1	202183387	LGR6;LGR6;LGR6	0.215	0.00121	0.000975	0.000184	0.00462	0.00122	3.504	0.0004581	++	3.246	1	0.07159	0.09	1	0.002915
EWAS_EPIC_450k	cg24393316	9	100616469	FOXE1	0.0728	0.000922	0.000512	0.0015	0.000803	0.000251	3.504	0.0004586	++	1.02	1	0.3124	0.0901	1	0.0008625
EWAS_EPIC_450k	cg04658077	6	40494446	LRFN2	0.00945	-0.00193	0.000739	0.0184	-0.00171	0.000722	-3.504	0.000459	--	0.018	1	0.8931	0.0901	1	-0.00182
EWAS_EPIC_450k	cg07493562	16	78244468	WWOX;WWOX	0.0477	0.0038	0.00191	0.00284	0.00662	0.00221	3.503	0.0004592	++	0.554	1	0.4568	0.0901	1	0.00521
EWAS_EPIC_450k	cg13467672	17	40464625		0.983	2.48e-05	0.00116	5.04e-07	-0.00509	0.000997	-3.503	0.0004594	-+	12.975	1	0.0003156	0.0901	1	-0.0025326
EWAS_EPIC_450k	cg05983405	10	72360348	PRF1;PRF1	0.346	0.0012	0.00127	5.3e-05	0.00828	0.00203	3.503	0.0004598	++	4.954	1	0.02604	0.0901	1	0.00474
EWAS_EPIC_450k	cg19304410	1	64971188	CACHD1	0.0136	-0.00123	0.000496	0.0129	-0.001	0.000402	-3.503	0.0004603	--	0.002	1	0.9624	0.0902	1	-0.001115
EWAS_EPIC_450k	cg11147886	16	69598170	NFAT5;NFAT5;NFAT5;NFAT5;NFAT5	0.0282	-0.00306	0.00139	0.0057	-0.00372	0.00134	-3.503	0.0004609	--	0.191	1	0.6622	0.0903	1	-0.00339
EWAS_EPIC_450k	cg19806398	3	39323420	CX3CR1;CX3CR1;CX3CR1	0.264	-0.00131	0.00117	8.25e-10	0.0104	0.00165	3.502	0.0004615	+-	26.683	1	2.397e-07	0.0903	1	0.004545
EWAS_EPIC_450k	cg19115017	11	15229502	INSC;INSC	0.144	-0.00184	0.00126	0.000447	-0.00553	0.00156	-3.501	0.0004629	--	2.2	1	0.138	0.0906	1	-0.003685
EWAS_EPIC_450k	cg25625127	5	137977051		0.145	-0.00135	0.000923	0.000443	-0.00498	0.00141	-3.5	0.0004645	--	2.212	1	0.1369	0.0908	1	-0.003165
EWAS_EPIC_450k	cg14599440	18	11909634	MPPE1	0.000247	-0.00762	0.00206	0.207	-0.00281	0.00223	-3.5	0.0004647	--	2.775	1	0.09575	0.0908	1	-0.005215
EWAS_EPIC_450k	cg19676238	1	2342094	PEX10;PEX10	0.174	-0.000638	0.000469	0.000303	-0.00144	0.000396	-3.5	0.0004647	--	2.648	1	0.1037	0.0908	1	-0.001039
EWAS_EPIC_450k	cg11024165	7	94957055		0.105	-0.00104	0.000644	0.000822	-0.0016	0.000475	-3.5	0.0004656	--	1.57	1	0.2102	0.0909	1	-0.00132
EWAS_EPIC_450k	cg11835355	22	36561746	APOL3;APOL3;APOL3;APOL3	0.231	0.00222	0.00185	0.000159	0.00727	0.00191	3.5	0.0004659	++	3.45	1	0.06326	0.0909	1	0.004745
EWAS_EPIC_450k	cg11846112	1	227729906		0.17	-0.00174	0.00127	0.00032	-0.00679	0.00187	-3.499	0.0004661	--	2.586	1	0.1078	0.0909	1	-0.004265
EWAS_EPIC_450k	cg07682160	19	18959935	UPF1	0.207	0.002	0.00158	0.000207	0.00667	0.00178	3.499	0.000467	++	3.116	1	0.07753	0.0909	1	0.004335
EWAS_EPIC_450k	cg12377125	7	140023476		0.0098	-0.00336	0.0013	0.0181	-0.00138	0.000583	-3.499	0.0004671	--	0.015	1	0.9035	0.0909	1	-0.00237
EWAS_EPIC_450k	cg25112191	1	151804260	RORC;RORC	0.0733	-0.00323	0.0018	0.00152	-0.00548	0.00172	-3.499	0.0004671	--	1.019	1	0.3127	0.0909	1	-0.004355
EWAS_EPIC_450k	cg00390784	6	2682491	MYLK4	0.135	0.00169	0.00113	0.000515	0.00334	0.000955	3.499	0.0004672	++	2.052	1	0.152	0.0909	1	0.002515
EWAS_EPIC_450k	cg05757530	16	57038916	NLRC5	0.102	-0.00193	0.00118	0.00087	-0.00562	0.00168	-3.499	0.0004672	--	1.517	1	0.218	0.0909	1	-0.003775
EWAS_EPIC_450k	cg22964469	11	121337508	SORL1	0.658	0.000445	0.00101	5.49e-06	0.00482	0.00105	3.499	0.0004674	++	8.613	1	0.003338	0.0909	1	0.0026325
EWAS_EPIC_450k	cg16734875	1	24678010	GRHL3;GRHL3;GRHL3	0.0294	-0.00318	0.00145	0.00551	-0.00518	0.00186	-3.499	0.0004678	--	0.208	1	0.6482	0.091	1	-0.00418
EWAS_EPIC_450k	cg24833981	1	159771858	FCRL6	0.923	0.000117	0.00121	9.76e-07	0.00701	0.00141	3.498	0.0004693	++	11.75	1	0.0006083	0.0912	1	0.0035635
EWAS_EPIC_450k	cg02839202	11	73117693	FAM168A	0.0135	0.00204	0.000821	0.0133	0.00132	0.000531	3.497	0.0004703	++	0.001	1	0.9701	0.0913	1	0.00168
EWAS_EPIC_450k	cg26413730	17	75376935	SEPT9;SEPT9;SEPT9;SEPT9;SEPT9	0.488	0.000547	0.000788	1.81e-05	0.00356	0.000821	3.497	0.0004703	++	6.63	1	0.01003	0.0913	1	0.0020535
EWAS_EPIC_450k	cg26680608	6	136915556	MAP3K5	0.341	0.00185	0.00194	5.74e-05	0.00873	0.00215	3.497	0.0004704	++	4.864	1	0.02742	0.0913	1	0.00529
EWAS_EPIC_450k	cg10667970	1	11724057	FBXO6	0.208	-0.000668	0.00053	0.000207	-0.00106	0.000282	-3.497	0.0004705	--	3.123	1	0.07721	0.0913	1	-0.000864
EWAS_EPIC_450k	cg03393889	16	2094700	NTHL1	0.204	0.00171	0.00134	0.000217	0.00578	0.00155	3.497	0.0004712	++	3.065	1	0.07998	0.0913	1	0.003745
EWAS_EPIC_450k	cg07375851	19	15591424	PGLYRP2	0.219	-0.00122	0.000993	0.000184	-0.00493	0.00131	-3.496	0.0004715	--	3.273	1	0.07041	0.0913	1	-0.003075
EWAS_EPIC_450k	cg25112438	3	15839498	ANKRD28	0.239	0.00128	0.00108	0.000149	0.00434	0.00113	3.496	0.0004715	++	3.546	1	0.05969	0.0913	1	0.00281
EWAS_EPIC_450k	cg06759845	1	156460474	MEF2D	0.0265	-0.00218	0.000978	0.00632	-0.00229	0.000836	-3.496	0.000472	--	0.157	1	0.6923	0.0913	1	-0.002235
EWAS_EPIC_450k	cg01004980	3	48883069	PRKAR2A	0.00434	0.00427	0.00149	0.0371	0.00324	0.00155	3.496	0.0004722	++	0.259	1	0.6107	0.0913	1	0.003755
EWAS_EPIC_450k	cg20781880	19	3179741	S1PR4	0.00777	0.00196	0.000734	0.0227	0.00152	0.000664	3.496	0.0004726	++	0.056	1	0.8123	0.0913	1	0.00174
EWAS_EPIC_450k	cg14596987	9	98249189	PTCH1;PTCH1;PTCH1;PTCH1;PTCH1;PTCH1;PTCH1	0.216	-0.00124	0.001	0.000191	-0.0028	0.000745	-3.496	0.0004729	--	3.229	1	0.07235	0.0913	1	-0.00202
EWAS_EPIC_450k	cg03747003	7	73622754	LAT2;LAT2;LAT2	0.00232	0.00476	0.00155	0.0592	0.00161	0.00085	3.496	0.000473	++	0.618	1	0.4319	0.0913	1	0.003185
EWAS_EPIC_450k	cg01574231	17	73840922	UNC13D	0.0131	0.000986	0.000396	0.0138	0.000748	0.000302	3.496	0.0004731	++	0	1	0.9836	0.0913	1	0.000867
EWAS_EPIC_450k	cg08130968	12	89763776		0.0292	-0.00242	0.00111	0.00563	-0.00249	0.000894	-3.496	0.0004731	--	0.202	1	0.6531	0.0913	1	-0.002455
EWAS_EPIC_450k	cg09222577	16	89480222	ANKRD11	0.472	0.00062	0.000861	2.06e-05	0.00475	0.0011	3.495	0.0004735	++	6.433	1	0.0112	0.0914	1	0.002685
EWAS_EPIC_450k	cg22001208	19	18782374		0.0369	0.000454	0.000217	0.00419	0.000164	5.7e-05	3.495	0.0004741	++	0.34	1	0.5599	0.0915	1	0.000309
EWAS_EPIC_450k	cg07516148	6	159463300	TAGAP;TAGAP;TAGAP	0.0221	-0.00376	0.00164	0.00788	-0.00294	0.0011	-3.495	0.0004749	--	0.087	1	0.7685	0.0916	1	-0.00335
EWAS_EPIC_450k	cg16519587	6	26614649		0.0128	-0.00238	0.000952	0.0142	-0.00216	0.000877	-3.494	0.0004754	--	0	1	0.994	0.0916	1	-0.00227
EWAS_EPIC_450k	cg21190644	6	2659375		0.00228	0.00367	0.00119	0.0602	0.00287	0.00152	3.494	0.0004755	++	0.632	1	0.4267	0.0916	1	0.00327
EWAS_EPIC_450k	cg26153096	1	43748142	C1orf210;C1orf210	0.0108	-0.0019	0.000742	0.0168	-0.00216	0.000901	-3.494	0.0004756	--	0.006	1	0.9378	0.0916	1	-0.00203
EWAS_EPIC_450k	cg27526665	3	24537050	THRB;THRB;THRB	0.49	-0.00116	0.00167	1.82e-05	-0.00885	0.00204	-3.494	0.0004758	--	6.637	1	0.009986	0.0916	1	-0.005005
EWAS_EPIC_450k	cg25421209	5	17306335		0.086	0.00248	0.00144	0.0012	0.00638	0.00196	3.494	0.0004764	++	1.232	1	0.267	0.0916	1	0.00443
EWAS_EPIC_450k	cg01876531	1	208405868	PLXNA2	0.318	-0.00114	0.00114	7.18e-05	-0.00614	0.00153	-3.493	0.0004776	--	4.559	1	0.03275	0.0918	1	-0.00364
EWAS_EPIC_450k	cg23499749	2	113345365	CHCHD5	0.386	0.000946	0.00109	4.07e-05	0.00598	0.00144	3.492	0.0004788	++	5.394	1	0.02021	0.092	1	0.003463
EWAS_EPIC_450k	cg07969918	22	31682909	PIK3IP1;PIK3IP1	0.603	0.000587	0.00113	8.32e-06	0.00461	0.00102	3.492	0.0004792	++	7.938	1	0.00484	0.092	1	0.0025985
EWAS_EPIC_450k	cg05327844	11	330872		0.0331	-0.00187	0.000872	0.00489	-0.00341	0.00121	-3.492	0.0004797	--	0.267	1	0.6052	0.0921	1	-0.00264
EWAS_EPIC_450k	cg06852203	15	37110829	CSNK1A1P	0.204	-0.00112	0.00088	0.000223	-0.00203	0.000546	-3.492	0.0004799	--	3.048	1	0.08084	0.0921	1	-0.001575
EWAS_EPIC_450k	cg07405121	16	2083168	SLC9A3R2;SLC9A3R2	0.313	0.002	0.00198	7.6e-05	0.00719	0.0018	3.491	0.0004813	++	4.487	1	0.03416	0.0923	1	0.004595
EWAS_EPIC_450k	cg23893332	14	94576048	IFI27;IFI27	0.117	-0.00137	0.000872	0.000708	-0.00445	0.0013	-3.49	0.0004823	--	1.742	1	0.1868	0.0925	1	-0.00291
EWAS_EPIC_450k	cg13360215	18	67997425	SOCS6	0.358	-0.00146	0.00159	5.2e-05	-0.00515	0.00126	-3.49	0.0004835	--	5.04	1	0.02476	0.0927	1	-0.003305
EWAS_EPIC_450k	cg23896514	7	150103902	LOC728743	0.000916	-0.00398	0.00119	0.109	-0.002	0.00124	-3.489	0.0004849	--	1.386	1	0.2391	0.0929	1	-0.00299
EWAS_EPIC_450k	cg00848728	1	58716018	DAB1;DAB1	0.054	-0.00131	0.000676	0.00255	-0.00193	0.000637	-3.488	0.0004858	--	0.648	1	0.4209	0.093	1	-0.00162
EWAS_EPIC_450k	cg18115507	13	102069169	NALCN	0.0165	-0.00143	0.000593	0.0112	-0.000913	0.000359	-3.488	0.000487	--	0.017	1	0.8952	0.0932	1	-0.0011715
EWAS_EPIC_450k	cg06627617	2	9471179	ASAP2;ASAP2	0.00773	0.0188	0.00702	0.0235	0.0171	0.0075	3.488	0.0004871	++	0.062	1	0.8041	0.0932	1	0.01795
EWAS_EPIC_450k	cg10975863	14	68830704	RAD51L1;RAD51L1;RAD51L1	0.563	0.00106	0.00182	1.13e-05	0.00954	0.00215	3.487	0.0004876	++	7.45	1	0.006343	0.0932	1	0.0053
EWAS_EPIC_450k	cg19113717	2	61371636	C2orf74	0.184	-0.0015	0.00113	0.000288	-0.00232	0.000634	-3.487	0.0004877	--	2.75	1	0.09728	0.0932	1	-0.00191
EWAS_EPIC_450k	cg11434705	19	1851995		0.0899	-0.00442	0.0026	0.00115	-0.0078	0.00239	-3.487	0.0004881	--	1.284	1	0.2571	0.0932	1	-0.00611
EWAS_EPIC_450k	cg11781976	15	73076851	ADPGK;ADPGK;ADPGK	0.5	0.000601	0.00089	1.77e-05	0.00355	0.000818	3.487	0.0004884	++	6.717	1	0.009547	0.0932	1	0.0020755
EWAS_EPIC_450k	cg22444102	18	74175208	ZNF516	0.00454	0.00441	0.00155	0.037	0.00302	0.00144	3.487	0.0004892	++	0.248	1	0.6183	0.0934	1	0.003715
EWAS_EPIC_450k	cg16853712	19	41286530	RAB4B	0.0527	-0.00154	0.000794	0.00267	-0.00329	0.00109	-3.486	0.0004899	--	0.62	1	0.431	0.0934	1	-0.002415
EWAS_EPIC_450k	cg07168939	8	143763412	PSCA	0.0157	-0.00286	0.00118	0.0119	-0.00371	0.00147	-3.486	0.0004906	--	0.011	1	0.9173	0.0935	1	-0.003285
EWAS_EPIC_450k	cg08081259	3	46604536	LRRC2;LRRC2	0.0832	-0.00145	0.000833	0.00132	-0.00461	0.00143	-3.486	0.0004909	--	1.166	1	0.2803	0.0935	1	-0.00303
EWAS_EPIC_450k	cg19723715	7	1125817	GPER;C7orf50;C7orf50;GPER;C7orf50	0.148	-0.00108	0.000747	0.000461	-0.00244	0.000691	-3.485	0.0004915	--	2.212	1	0.1369	0.0936	1	-0.00176
EWAS_EPIC_450k	cg00218628	12	31255279	DDX11;DDX11;DDX11	0.03	-0.0178	0.00816	0.0057	-0.0225	0.00809	-3.485	0.0004919	--	0.206	1	0.6498	0.0936	1	-0.02015
EWAS_EPIC_450k	cg16348385	16	30106822	YPEL3;YPEL3;YPEL3	0.215	0.00104	0.000839	0.000205	0.00395	0.00106	3.485	0.000492	++	3.177	1	0.0747	0.0936	1	0.002495
EWAS_EPIC_450k	cg01092135	7	148768099	ZNF786	0.0671	-0.0019	0.00104	0.00187	-0.00354	0.00113	-3.485	0.0004921	--	0.88	1	0.3482	0.0936	1	-0.00272
EWAS_EPIC_450k	cg22346073	2	122402890	CLASP1;CLASP1;CLASP1	0.539	0.000891	0.00145	1.36e-05	0.00959	0.00218	3.485	0.0004925	++	7.158	1	0.007463	0.0936	1	0.0052405
EWAS_EPIC_450k	cg25560924	4	72246676	SLC4A4;SLC4A4;SLC4A4	0.0474	0.00222	0.00112	0.00313	0.00255	0.000859	3.484	0.0004931	++	0.52	1	0.4709	0.0937	1	0.002385
EWAS_EPIC_450k	cg27172568	14	104637775	KIF26A	0.2	0.0013	0.00101	0.000243	0.00445	0.0012	3.484	0.0004931	++	2.966	1	0.08502	0.0937	1	0.002875
EWAS_EPIC_450k	cg18291422	6	147171560		0.652	-0.000703	0.00156	5.46e-08	0.00851	0.00154	3.484	0.0004934	+-	17.609	1	2.713e-05	0.0937	1	0.0039035
EWAS_EPIC_450k	cg25281677	11	57248038		0.0904	-0.00273	0.00161	0.00116	-0.00586	0.00179	-3.484	0.0004947	--	1.285	1	0.257	0.0938	1	-0.004295
EWAS_EPIC_450k	cg27107144	19	3061290	AES;AES;AES	0.00587	-0.00169	0.000609	0.0303	-0.00116	0.000534	-3.484	0.0004947	--	0.146	1	0.7019	0.0938	1	-0.001425
EWAS_EPIC_450k	cg01711077	1	981222	AGRN	0.0823	0.00228	0.00131	0.00136	0.00479	0.00149	3.483	0.0004953	++	1.145	1	0.2846	0.0939	1	0.003535
EWAS_EPIC_450k	cg09004241	2	232259431	B3GNT7	0.0356	0.00373	0.00177	0.00464	0.00465	0.00163	3.483	0.0004965	++	0.302	1	0.5827	0.0941	1	0.00419
EWAS_EPIC_450k	cg09631909	22	35389016		0.238	-0.00221	0.00187	0.000163	-0.00758	0.00199	-3.483	0.0004966	--	3.48	1	0.06213	0.0941	1	-0.004895
EWAS_EPIC_450k	cg06339171	3	61873593	PTPRG	0.557	-0.000973	0.00165	1.22e-05	-0.00722	0.00163	-3.482	0.0004974	--	7.351	1	0.006701	0.0942	1	-0.0040965
EWAS_EPIC_450k	cg01581098	7	105754353	SYPL1	0.194	0.00181	0.00139	0.000264	0.00604	0.00164	3.482	0.0004978	++	2.873	1	0.09008	0.0942	1	0.003925
EWAS_EPIC_450k	cg08861091	19	51891339	LIM2;LIM2	0.156	0.0014	0.000981	0.000422	0.00504	0.00142	3.482	0.0004981	++	2.322	1	0.1276	0.0942	1	0.00322
EWAS_EPIC_450k	cg19626138	8	37731969	RAB11FIP1;RAB11FIP1;RAB11FIP1	0.555	0.000823	0.00139	1.24e-05	0.00787	0.00178	3.482	0.0004981	++	7.326	1	0.006795	0.0942	1	0.0043465
EWAS_EPIC_450k	cg07623567	6	32909523	HLA-DMB	0.408	0.000945	0.00114	3.66e-05	0.0046	0.0011	3.481	0.000499	++	5.605	1	0.01791	0.0943	1	0.0027725
EWAS_EPIC_450k	cg18615457	14	45719962	C14orf106	0.204	0.00161	0.00127	0.000237	0.00184	0.000495	3.481	0.0004998	++	3.009	1	0.08278	0.0944	1	0.001725
EWAS_EPIC_450k	cg21949157	13	76054909	TBC1D4	0.0307	-0.00347	0.0016	0.00565	-0.00318	0.00114	-3.481	0.0005003	--	0.214	1	0.6437	0.0945	1	-0.003325
EWAS_EPIC_450k	cg00833080	12	132952608		0.00895	0.00737	0.00281	0.0212	0.00623	0.00269	3.48	0.0005019	++	0.034	1	0.853	0.0947	1	0.0068
EWAS_EPIC_450k	cg14979301	5	42994123		0.0184	-0.00248	0.00105	0.0103	-0.00168	0.000653	-3.48	0.0005023	--	0.033	1	0.8566	0.0947	1	-0.00208
EWAS_EPIC_450k	cg04049033	17	1553661	RILP	0.000683	-0.00213	0.000623	0.132	-0.0016	0.00106	-3.479	0.0005026	--	1.698	1	0.1926	0.0948	1	-0.001865
EWAS_EPIC_450k	cg12449916	2	207847811		0.328	0.00156	0.0016	7.2e-05	0.00748	0.00187	3.478	0.0005052	++	4.618	1	0.03164	0.0952	1	0.00452
EWAS_EPIC_450k	cg26982104	16	53779335	FTO	0.0292	0.00324	0.00148	0.00611	0.00543	0.00197	3.477	0.0005074	++	0.185	1	0.667	0.0955	1	0.004335
EWAS_EPIC_450k	cg05922911	11	57795433	OR9Q1	0.0588	0.00171	0.000901	0.00238	0.00236	0.000773	3.477	0.0005079	++	0.715	1	0.3977	0.0955	1	0.002035
EWAS_EPIC_450k	cg16818505	12	62499674	FAM19A2	0.158	0.00313	0.00222	0.000423	0.00386	0.00109	3.476	0.000508	++	2.335	1	0.1265	0.0955	1	0.003495
EWAS_EPIC_450k	cg21422909	1	27995811	IFI6;IFI6;IFI6	0.184	0.000972	0.000731	0.000306	0.00117	0.000322	3.476	0.0005081	++	2.713	1	0.09956	0.0955	1	0.001071
EWAS_EPIC_450k	cg20024687	8	144417679	TOP1MT	0.00199	-0.00577	0.00185	0.0699	-0.00284	0.00156	-3.476	0.0005082	--	0.759	1	0.3838	0.0955	1	-0.004305
EWAS_EPIC_450k	cg25214187	11	134285972		0.741	-0.000598	0.00181	3.7e-06	-0.00815	0.00174	-3.476	0.0005082	--	9.438	1	0.002125	0.0955	1	-0.004374
EWAS_EPIC_450k	cg26303870	14	69443683	ACTN1;ACTN1;ACTN1	0.149	0.00133	0.000923	0.000484	0.0047	0.00134	3.474	0.0005133	++	2.192	1	0.1387	0.0964	1	0.003015
EWAS_EPIC_450k	cg10459017	6	36737623	CPNE5	0.35	0.000888	0.000948	6.17e-05	0.00405	0.001	3.473	0.0005155	++	4.865	1	0.02741	0.0968	1	0.002469
EWAS_EPIC_450k	cg21204860	17	75446565	SEPT9;SEPT9;SEPT9;SEPT9;SEPT9;SEPT9	0.0282	0.00222	0.00101	0.00651	0.00266	0.000972	3.472	0.0005167	++	0.165	1	0.6849	0.0969	1	0.00244
EWAS_EPIC_450k	cg10898024	2	40266366		0.0699	0.00301	0.00166	0.00187	0.00615	0.00196	3.472	0.0005169	++	0.905	1	0.3416	0.0969	1	0.00458
EWAS_EPIC_450k	cg02017634	21	42791359	MX1	0.0579	-0.0011	0.000579	0.00249	-0.000886	0.000291	-3.472	0.000517	--	0.691	1	0.4058	0.0969	1	-0.000993
EWAS_EPIC_450k	cg23929194	7	44662296	OGDH;OGDH;OGDH	0.00519	-0.00277	0.000984	0.035	-0.00309	0.00146	-3.472	0.0005171	--	0.204	1	0.6512	0.0969	1	-0.00293
EWAS_EPIC_450k	cg08020962	6	80714156	TTK;TTK	0.0749	-0.000278	0.000156	0.00168	-0.000199	6.29e-05	-3.471	0.0005177	--	0.991	1	0.3194	0.097	1	-0.0002385
EWAS_EPIC_450k	cg10160612	16	30751899		0.0153	0.00215	0.000882	0.013	0.00294	0.00118	3.471	0.0005193	++	0.006	1	0.9403	0.0972	1	0.002545
EWAS_EPIC_450k	cg21042333	19	49538828	SNAR-G1;CGB1	0.0429	0.00475	0.00234	0.00383	0.00804	0.00276	3.47	0.0005196	++	0.418	1	0.5178	0.0972	1	0.006395
EWAS_EPIC_450k	cg08627624	10	70031114		0.0595	-0.0013	0.00069	0.00241	-0.00137	0.00045	-3.47	0.0005201	--	0.717	1	0.3972	0.0973	1	-0.001335
EWAS_EPIC_450k	cg20823695	1	2345410	PEX10;PEX10	0.00104	0.00398	0.00121	0.107	0.00261	0.00161	3.47	0.0005207	++	1.313	1	0.2519	0.0974	1	0.003295
EWAS_EPIC_450k	cg06851817	6	167810395		0.00835	0.00583	0.0022	0.0235	0.00496	0.00218	3.469	0.0005221	++	0.053	1	0.8182	0.0976	1	0.005395
EWAS_EPIC_450k	cg17472428	17	1160169		0.186	0.00222	0.00168	0.000312	0.00578	0.00159	3.469	0.0005231	++	2.715	1	0.09943	0.0977	1	0.004
EWAS_EPIC_450k	cg24774357	14	77504364		0.0817	0.00177	0.00101	0.00148	0.00372	0.00116	3.469	0.0005231	++	1.103	1	0.2937	0.0977	1	0.002745
EWAS_EPIC_450k	cg05453358	8	47529280		0.00194	-0.0158	0.00506	0.0729	-0.00908	0.00505	-3.468	0.0005235	--	0.792	1	0.3735	0.0977	1	-0.01244
EWAS_EPIC_450k	cg07641926	3	195974258	PCYT1A	0.0473	-0.00282	0.00142	0.00338	-0.00649	0.0022	-3.468	0.0005235	--	0.495	1	0.4818	0.0977	1	-0.004655
EWAS_EPIC_450k	cg21304285	1	244525971	C1orf100	0.000713	0.00852	0.0025	0.133	0.00553	0.00367	3.468	0.0005239	++	1.683	1	0.1945	0.0977	1	0.007025
EWAS_EPIC_450k	cg17977409	9	17579227	SH3GL2;SH3GL2	0.997	-5.31e-06	0.00125	7.47e-07	-0.00773	0.00154	-3.468	0.0005243	--	12.463	1	0.0004151	0.0977	1	-0.00386765
EWAS_EPIC_450k	cg00159503	8	144900505	PUF60;PUF60;PUF60	0.00505	0.00195	0.000693	0.0363	0.00212	0.00101	3.468	0.000525	++	0.22	1	0.6392	0.0978	1	0.002035
EWAS_EPIC_450k	cg15712177	1	25236296	RUNX3;RUNX3	0.249	0.00288	0.0025	0.000159	0.0102	0.00267	3.468	0.0005253	++	3.568	1	0.05891	0.0978	1	0.00654
EWAS_EPIC_450k	cg26994894	16	87102691		0.000315	-0.0112	0.00308	0.201	-0.00333	0.0026	-3.467	0.0005256	--	2.592	1	0.1074	0.0978	1	-0.007265
EWAS_EPIC_450k	cg11471062	10	94459183		0.000769	-0.00184	0.000542	0.128	-0.000828	0.000543	-3.467	0.000526	--	1.61	1	0.2045	0.0979	1	-0.001334
EWAS_EPIC_450k	cg11181583	6	170572789	LOC154449	0.0923	-0.00141	0.000836	0.00122	-0.00329	0.00101	-3.466	0.0005273	--	1.277	1	0.2584	0.0981	1	-0.00235
EWAS_EPIC_450k	cg17285931	2	240205408	HDAC4	0.0503	-0.00342	0.00174	0.00313	-0.00745	0.00251	-3.466	0.0005275	--	0.546	1	0.4601	0.0981	1	-0.005435
EWAS_EPIC_450k	cg13615100	15	31379377	TRPM1	0.128	-0.00371	0.00244	0.000678	-0.00516	0.00151	-3.466	0.0005278	--	1.85	1	0.1737	0.0981	1	-0.004435
EWAS_EPIC_450k	cg11405200	6	14212128		0.239	-0.00213	0.0018	0.000178	-0.00735	0.00195	-3.465	0.0005295	--	3.428	1	0.06411	0.0982	1	-0.00474
EWAS_EPIC_450k	cg19359676	2	45534806		0.0718	-0.00123	0.000679	0.00185	-0.000871	0.000278	-3.465	0.0005295	--	0.925	1	0.3361	0.0982	1	-0.0010505
EWAS_EPIC_450k	cg10601624	12	6404377		0.499	0.000779	0.00115	2.05e-05	0.00635	0.00147	3.465	0.0005297	++	6.591	1	0.01025	0.0982	1	0.0035645
EWAS_EPIC_450k	cg14284394	1	206947477		0.547	-0.000571	0.000947	1.46e-05	-0.00579	0.00132	-3.465	0.0005297	--	7.144	1	0.007523	0.0982	1	-0.0031805
EWAS_EPIC_450k	cg01910639	1	153507779	S100A6	0.0129	0.00434	0.00174	0.0158	0.00435	0.0018	3.465	0.0005299	++	0	1	0.9855	0.0982	1	0.004345
EWAS_EPIC_450k	cg07241908	8	56284622	XKR4	0.0505	0.00173	0.000884	0.00313	0.00338	0.00114	3.465	0.0005299	++	0.547	1	0.4594	0.0982	1	0.002555
EWAS_EPIC_450k	cg22688535	1	3223973	PRDM16;PRDM16	0.00473	-0.00271	0.000955	0.0386	-0.00217	0.00105	-3.465	0.0005301	--	0.251	1	0.616	0.0982	1	-0.00244
EWAS_EPIC_450k	cg01278654	17	48845563	C17orf73	0.104	-0.00184	0.00113	0.001	-0.00463	0.0014	-3.465	0.0005306	--	1.466	1	0.226	0.0982	1	-0.003235
EWAS_EPIC_450k	cg07660283	22	51223343	RPL23AP82;RABL2B;RABL2B;RABL2B;RABL2B;RABL2B;RABL2B;RABL2B;RPL23AP82	0.0751	0.00232	0.0013	0.00173	0.00531	0.00169	3.465	0.0005311	++	0.981	1	0.322	0.0983	1	0.003815
EWAS_EPIC_450k	cg13720048	18	55466071		0.0755	0.00148	0.000829	0.00172	0.00142	0.00045	3.464	0.0005322	++	0.987	1	0.3206	0.0984	1	0.00145
EWAS_EPIC_450k	cg01352705	2	216979551	XRCC5	0.0476	0.00138	0.000694	0.00342	0.000629	0.000214	3.464	0.0005323	++	0.494	1	0.4823	0.0984	1	0.0010045
EWAS_EPIC_450k	cg00411072	17	46660940		0.0241	-0.00175	0.000771	0.00813	-0.00169	0.000635	-3.464	0.0005332	--	0.096	1	0.7566	0.0985	1	-0.00172
EWAS_EPIC_450k	cg21073650	3	119315354	PLA1A	0.00308	-0.00366	0.00123	0.0539	-0.00309	0.0016	-3.463	0.0005348	--	0.485	1	0.4862	0.0988	1	-0.003375
EWAS_EPIC_450k	cg14184780	9	95475751	BICD2;BICD2	0.133	0.00155	0.00103	0.000642	0.00434	0.00126	3.463	0.0005349	++	1.917	1	0.1662	0.0988	1	0.002945
EWAS_EPIC_450k	cg13980609	11	66883117		0.135	0.00334	0.00223	0.000625	0.00815	0.00237	3.462	0.0005357	++	1.947	1	0.1629	0.0988	1	0.005745
EWAS_EPIC_450k	cg21494075	11	129817717	PRDM10;PRDM10;PRDM10;PRDM10	0.00813	0.002	0.000753	0.0247	0.00231	0.00102	3.462	0.0005357	++	0.062	1	0.8027	0.0988	1	0.002155
EWAS_EPIC_450k	cg13832290	9	35649906	SIT1	0.0283	-0.0018	0.000818	0.00678	-0.00322	0.00118	-3.462	0.0005371	--	0.158	1	0.6913	0.099	1	-0.00251
EWAS_EPIC_450k	cg10219223	1	6420713	ACOT7;ACOT7;ACOT7;ACOT7	0.00985	-0.00307	0.00118	0.0208	-0.00289	0.00124	-3.461	0.0005376	--	0.025	1	0.8751	0.0991	1	-0.00298
EWAS_EPIC_450k	cg16535080	6	30460600	HLA-E	0.0809	-0.00324	0.00185	0.00156	-0.00547	0.00172	-3.461	0.0005378	--	1.073	1	0.3002	0.0991	1	-0.004355
EWAS_EPIC_450k	cg18394567	17	2758375	RAP1GAP2;RAP1GAP2	0.976	4.83e-05	0.00163	9.06e-07	0.00932	0.00187	3.46	0.0005393	++	12.145	1	0.0004923	0.0993	1	0.00468415
EWAS_EPIC_450k	cg01584473	7	100663367	MUC17;MUC17	0.0344	-0.00139	0.000656	0.00537	-0.0031	0.00111	-3.46	0.000541	--	0.256	1	0.6127	0.0996	1	-0.002245
EWAS_EPIC_450k	cg04216310	5	10973693	CTNND2	0.387	0.000571	0.000659	4.94e-05	0.00129	0.000315	3.459	0.0005412	++	5.251	1	0.02193	0.0996	1	0.0009305
EWAS_EPIC_450k	cg07166409	2	97534057	SEMA4C	0.0211	0.00172	0.000741	0.00964	0.00186	0.000715	3.459	0.0005422	++	0.054	1	0.8158	0.0997	1	0.00179
EWAS_EPIC_450k	cg14682080	5	6737778	POLS	0.623	-0.000892	0.00182	9.07e-06	-0.00931	0.00207	-3.459	0.0005425	--	7.976	1	0.00474	0.0997	1	-0.005101
EWAS_EPIC_450k	cg16018455	1	168510169	XCL2	0.268	-0.000968	0.000873	0.000139	-0.00388	0.00101	-3.459	0.0005428	--	3.78	1	0.05186	0.0997	1	-0.002424
EWAS_EPIC_450k	cg01972751	6	137814728	OLIG3	0.0071	0.00235	0.000869	0.0282	0.000664	0.000301	3.459	0.000543	++	0.101	1	0.7501	0.0997	1	0.001507
EWAS_EPIC_450k	cg08978588	17	76187078	AFMID;AFMID;AFMID	0.17	-0.000756	0.00055	0.0004	-0.000905	0.000254	-3.459	0.0005431	--	2.454	1	0.1173	0.0997	1	-0.0008305
EWAS_EPIC_450k	cg01737554	17	33866071	SLFN12L	0.145	-0.00182	0.00124	0.000555	-0.00406	0.00117	-3.458	0.0005438	--	2.086	1	0.1486	0.0997	1	-0.00294
EWAS_EPIC_450k	cg02273106	2	210010325		0.036	0.00302	0.00144	0.0051	0.00595	0.00211	3.458	0.0005439	++	0.282	1	0.5954	0.0997	1	0.004485
EWAS_EPIC_450k	cg07673538	2	36824338	FEZ2;FEZ2	0.0999	-0.0035	0.00213	0.00111	-0.00892	0.00272	-3.458	0.0005439	--	1.383	1	0.2396	0.0997	1	-0.00621
EWAS_EPIC_450k	cg03400464	19	12969454	MAST1	0.195	0.000942	0.000725	0.000298	0.00267	0.000732	3.458	0.0005442	++	2.805	1	0.09399	0.0997	1	0.001806
EWAS_EPIC_450k	cg21482659	7	82073453	CACNA2D1	0.159	-0.00108	0.000763	0.000462	-0.00346	0.00098	-3.458	0.0005449	--	2.291	1	0.1301	0.0998	1	-0.00227
EWAS_EPIC_450k	cg11321459	7	18535263	HDAC9;HDAC9;HDAC9;HDAC9;HDAC9	0.00243	0.00253	0.000828	0.0648	0.00167	0.0009	3.458	0.000545	++	0.648	1	0.4209	0.0998	1	0.0021
EWAS_EPIC_450k	cg13411948	2	40575296	SLC8A1;SLC8A1;SLC8A1;SLC8A1	0.0777	0.00273	0.00154	0.0017	0.00723	0.00229	3.457	0.0005463	++	1.01	1	0.3149	0.0999	1	0.00498
EWAS_EPIC_450k	cg15633035	1	154439516	IL6R;IL6R	0.017	0.00588	0.00245	0.0123	0.00682	0.00271	3.457	0.0005465	++	0.013	1	0.9077	0.0999	1	0.00635
EWAS_EPIC_450k	cg06447952	8	142285270		0.103	0.00206	0.00126	0.00106	0.00175	0.00053	3.457	0.0005469	++	1.43	1	0.2318	0.1	1	0.001905
EWAS_EPIC_450k	cg20684879	19	813735	LPPR3	0.212	-0.000456	0.000365	0.000249	-0.000636	0.000172	-3.456	0.0005478	--	3.032	1	0.08164	0.1	1	-0.000546
EWAS_EPIC_450k	cg13696135	12	49396782	PRKAG1;PRKAG1	0.00193	-0.00257	0.000823	0.076	-0.00445	0.0025	-3.456	0.0005479	--	0.818	1	0.3657	0.1	1	-0.00351
EWAS_EPIC_450k	cg16501235	1	150245988	C1orf54	0.0765	0.00146	0.000822	0.00175	0.00334	0.00106	3.456	0.000548	++	0.988	1	0.3203	0.1	1	0.0024
EWAS_EPIC_450k	cg08772028	11	118085736	AMICA1	0.0548	0.00331	0.00172	0.00291	0.00668	0.00223	3.456	0.0005488	++	0.609	1	0.4351	0.1	1	0.004995
EWAS_EPIC_450k	cg11771692	7	63220490		0.251	-0.000475	0.000413	0.000167	-0.00086	0.000226	-3.455	0.0005493	--	3.548	1	0.05963	0.1	1	-0.0006675
EWAS_EPIC_450k	cg25110523	6	31868025	ZBTB12	0.121	0.00237	0.00153	0.000798	0.00701	0.00208	3.455	0.0005498	++	1.712	1	0.1908	0.1	1	0.00469
EWAS_EPIC_450k	cg03270395	6	111888620	TRAF3IP2;TRAF3IP2;TRAF3IP2;TRAF3IP2;TRAF3IP2	0.265	0.0012	0.00107	0.000146	0.0049	0.00128	3.455	0.00055	++	3.728	1	0.05352	0.1	1	0.00305

### Sheet: SuppTable2
Omics_DataType	Methylation Probe	Chromosome	MethylationProbeLocation_GRCh37	Nearest_gene	GENCODE_ID	P.EPIC	Effect_EPIC	SE_EPIC	P.450K	Effect_450k	SE_450k	Zscore	Meta P	Direction	HetChiSq	HetDf	Hat.P	BH_FDR_padj	Bonferroni_padj	Mean_Effect_EPIC_450k
EWAS_EPIC_450k	cg01028142	2	7004578	CMPK2	ENSG00000134326	3.85e-17	-0.0364	0.00413	1.02e-44	-0.0772	0.00488	-15.834	1.82e-56	--	16.989	1	3.759e-05	7.44e-51	7.44e-51	-0.0568
EWAS_EPIC_450k	cg08122652	3	122281939	PARP9	ENSG00000138496	1.09e-17	-0.0398	0.00443	5.16e-43	-0.0827	0.00536	-15.742	7.84e-56	--	14.581	1	0.0001343	1.6e-50	3.2e-50	-0.06125
EWAS_EPIC_450k	cg08122652	3	122281939	DTX3L	ENSG00000163840	1.09e-17	-0.0398	0.00443	5.16e-43	-0.0827	0.00536	-15.742	7.84e-56	--	14.581	1	0.0001343	1.6e-50	3.2e-50	-0.06125
EWAS_EPIC_450k	cg22930808	3	122281881	PARP9	ENSG00000138496	2.76e-13	-0.0417	0.00551	1.85e-47	-0.106	0.00645	-15.349	3.61e-53	--	27.197	1	1.84e-07	3.71e-48	1.48e-47	-0.07385
EWAS_EPIC_450k	cg22930808	3	122281881	DTX3L	ENSG00000163840	2.76e-13	-0.0417	0.00551	1.85e-47	-0.106	0.00645	-15.349	3.61e-53	--	27.197	1	1.84e-07	3.71e-48	1.48e-47	-0.07385
EWAS_EPIC_450k	cg08926253	11	614761	IRF7	ENSG00000185507	1.17e-18	-0.024	0.00259	3.09e-38	-0.0473	0.00331	-15.348	3.64e-53	--	9.336	1	0.002247	3.71e-48	1.49e-47	-0.03565
EWAS_EPIC_450k	cg06188083	10	91093005	IFIT3	ENSG00000119917	1.31e-15	-0.0326	0.00391	1.88e-40	-0.0724	0.00483	-15.031	4.61e-51	--	15.276	1	9.29e-05	3.77e-46	1.88e-45	-0.0525
EWAS_EPIC_450k	cg13304609	1	79085162	IFI44L	ENSG00000137959	4.15e-16	-0.0373	0.00439	3.04e-35	-0.0648	0.00477	-14.482	1.59e-47	--	9.909	1	0.001645	1.08e-42	6.48e-42	-0.05105
EWAS_EPIC_450k	cg26312951	21	42797847	MX1	ENSG00000157601	5.89e-12	-0.0267	0.00376	1.49e-38	-0.0428	0.00298	-14.006	1.43e-44	--	19.808	1	8.56e-06	7.32e-40	5.86e-39	-0.03475
EWAS_EPIC_450k	cg19371652	12	113415883	OAS2	ENSG00000111335	1.12e-15	-0.0163	0.00196	2.1e-31	-0.0244	0.0019	-13.884	7.96e-44	--	7.351	1	0.006703	3.61e-39	3.25e-38	-0.02035
EWAS_EPIC_450k	cg11829870	22	50988451	KLHDC7B	ENSG00000130487	3.61e-13	-0.0151	0.002	4.22e-35	-0.0283	0.00209	-13.846	1.35e-43	--	13.946	1	0.0001881	5.51e-39	5.51e-38	-0.0217
EWAS_EPIC_450k	cg16785077	21	42791867	MX1	ENSG00000157601	6.19e-13	-0.0141	0.00189	2.37e-33	-0.0286	0.00218	-13.564	6.57e-42	--	12.613	1	0.000383	2.24e-37	2.68e-36	-0.02135
EWAS_EPIC_450k	cg16644494	22	50971601	ODF3B	ENSG00000177989	6.19e-15	-0.016	0.00197	3.64e-28	-0.0219	0.00185	-13.274	3.27e-40	--	5.732	1	0.01666	1.03e-35	1.33e-34	-0.01895
EWAS_EPIC_450k	cg17114584	11	613792	IRF7	ENSG00000185507	2.83e-13	-0.0219	0.0029	3.34e-30	-0.0372	0.00302	-13.21	7.73e-40	--	9.236	1	0.002374	2.25e-35	3.16e-34	-0.02955
EWAS_EPIC_450k	cg12013713	7	139760671	PARP12	ENSG00000059378	1.78e-12	-0.019	0.00262	5.87e-31	-0.034	0.0027	-13.135	2.07e-39	--	11.038	1	0.0008927	5.64e-35	8.46e-34	-0.0265
EWAS_EPIC_450k	cg03848588	9	32525008	DDX58	ENSG00000107201	9.15e-12	-0.0113	0.00161	6.02e-32	-0.0224	0.00175	-13.106	3.06e-39	--	13.124	1	0.0002915	7.81e-35	1.25e-33	-0.01685
EWAS_EPIC_450k	cg14864167	8	66751182	PDE7A	ENSG00000205268	1.26e-10	-0.0345	0.00522	2.44e-28	-0.0583	0.00491	-12.323	6.83e-35	--	11.409	1	0.0007307	1.55e-30	2.79e-29	-0.0464
EWAS_EPIC_450k	cg03753191	13	43566902	EPSTI1	ENSG00000133106	1.04e-13	-0.0104	0.00135	3.15e-23	-0.0125	0.00119	-12.26	1.48e-34	--	3.537	1	0.06002	3.18e-30	6.04e-29	-0.01145
EWAS_EPIC_450k	cg11791770	11	611791	PHRF1	ENSG00000070047	1.27e-10	-0.00682	0.00103	2.19e-27	-0.0167	0.00144	-12.183	3.85e-34	--	10.476	1	0.00121	7.86e-30	1.57e-28	-0.01176
EWAS_EPIC_450k	cg14293575	22	18635460	USP18	ENSG00000184979	8.88e-09	-0.0256	0.00435	1.59e-30	-0.0639	0.00515	-12.147	5.95e-34	--	17.4	1	3.028e-05	1.16e-29	2.43e-28	-0.04475
EWAS_EPIC_450k	cg10552523	11	313478	IFITM1	ENSG00000185885	9.1e-09	-0.0133	0.00226	2.69e-30	-0.0312	0.00252	-12.112	9.1e-34	--	17.154	1	3.447e-05	1.62e-29	3.72e-28	-0.02225
EWAS_EPIC_450k	cg24304309	1	154577895	ADAR	ENSG00000160710	1.48e-12	-0.0137	0.00187	1.95e-22	-0.0203	0.00197	-11.875	1.59e-32	--	4.005	1	0.04536	2.71e-28	6.5e-27	-0.017
EWAS_EPIC_450k	cg06981309	3	146260954	PLSCR1	ENSG00000188313	5.95e-07	-0.0175	0.00345	1.56e-30	-0.0547	0.0044	-11.607	3.79e-31	--	22.121	1	2.56e-06	6.2e-27	1.55e-25	-0.0361
EWAS_EPIC_450k	cg12461141	11	5710654	TRIM22	ENSG00000132274	5.96e-10	-0.0142	0.00223	1.6e-24	-0.029	0.00267	-11.577	5.38e-31	--	8.768	1	0.003066	8.45e-27	2.2e-25	-0.0216
EWAS_EPIC_450k	cg01079652	1	79118191	IFI44	ENSG00000137965	2.87e-09	-0.0359	0.0059	2.93e-25	-0.0481	0.00434	-11.511	1.16e-30	--	10.592	1	0.001136	1.75e-26	4.74e-25	-0.042
EWAS_EPIC_450k	cg14750551	3	122401343	PARP14	ENSG00000173193	4e-11	-0.0165	0.00243	1.11e-21	-0.0211	0.00208	-11.413	3.59e-30	--	4.861	1	0.02747	5.24e-26	1.47e-24	-0.0188
EWAS_EPIC_450k	cg03038262	11	315262	IFITM1	ENSG00000185885	1.08e-06	-0.0131	0.00265	2.86e-29	-0.0372	0.00307	-11.346	7.76e-30	--	21.191	1	4.16e-06	1.09e-25	3.17e-24	-0.02515
EWAS_EPIC_450k	cg08818207	6	32820355	TAP1	ENSG00000168394	1.47e-09	-0.0167	0.00269	5.06e-23	-0.0329	0.00314	-11.236	2.71e-29	--	7.946	1	0.00482	3.57e-25	1.11e-23	-0.0248
EWAS_EPIC_450k	cg22862003	21	42797588	MX1	ENSG00000157601	3.68e-06	-0.0214	0.00457	3.11e-28	-0.0622	0.00525	-11.02	3.06e-28	--	21.39	1	3.75e-06	3.78e-24	1.25e-22	-0.0418
EWAS_EPIC_450k	cg03607951	1	79085586	IFI44L	ENSG00000137959	5.65e-07	-0.0221	0.00435	2.94e-26	-0.0521	0.00459	-10.995	4.04e-28	--	16.524	1	4.803e-05	4.85e-24	1.65e-22	-0.0371
EWAS_EPIC_450k	cg22016995	11	614787	IRF7	ENSG00000185507	2.25e-08	-0.0162	0.00284	1.61e-23	-0.0363	0.00342	-10.991	4.25e-28	--	10.366	1	0.001284	4.96e-24	1.73e-22	-0.02625
EWAS_EPIC_450k	cg04582010	11	313120	IFITM1	ENSG00000185885	3.23e-06	-0.0154	0.00327	2.01e-27	-0.0436	0.00375	-10.921	9.17e-28	--	20.117	1	7.28e-06	1.03e-23	3.74e-22	-0.0295
EWAS_EPIC_450k	cg09026253	11	313267	IFITM1	ENSG00000185885	5.7e-06	-0.00985	0.00214	5.68e-28	-0.0302	0.00256	-10.917	9.58e-28	--	21.624	1	3.32e-06	1.03e-23	3.92e-22	-0.020025
EWAS_EPIC_450k	cg00533183	6	32810742	PSMB8	ENSG00000204264	4.26e-07	-0.00773	0.0015	1.73e-25	-0.0222	0.00199	-10.917	9.59e-28	--	15.271	1	9.311e-05	1.03e-23	3.92e-22	-0.014965
EWAS_EPIC_450k	cg01190666	20	62204908	PRIC285	ENSG00000130589	1.47e-08	-0.0116	0.002	1.07e-22	-0.0229	0.0022	-10.91	1.03e-27	--	9.199	1	0.002422	1.08e-23	4.2e-22	-0.01725
EWAS_EPIC_450k	cg23352030	20	62198469	PRIC285	ENSG00000130589	3.44e-07	0.0146	0.00282	3.96e-25	0.0358	0.00324	10.89	1.28e-27	++	14.616	1	0.0001318	1.31e-23	5.23e-22	0.0252
EWAS_EPIC_450k	cg05552874	10	91153143	IFIT1	ENSG00000185745	6.4e-07	-0.0196	0.00388	1.69e-25	-0.0548	0.00492	-10.862	1.74e-27	--	15.715	1	7.363e-05	1.73e-23	7.11e-22	-0.0372
EWAS_EPIC_450k	cg05883128	4	169239131	DDX60	ENSG00000137628	3.4e-06	-0.0152	0.00323	1.45e-26	-0.0508	0.00445	-10.786	4.02e-27	--	19.032	1	1.285e-05	3.91e-23	1.64e-21	-0.033
EWAS_EPIC_450k	cg11694510	11	313354	IFITM1	ENSG00000185885	1.62e-06	-0.00749	0.00154	7.97e-26	-0.0201	0.00179	-10.782	4.2e-27	--	17.165	1	3.427e-05	3.99e-23	1.72e-21	-0.013795
EWAS_EPIC_450k	cg10778971	14	94577101	IFI27	ENSG00000165949	1.48e-06	-0.0108	0.00221	2.54e-25	-0.0268	0.00242	-10.718	8.41e-27	--	16.418	1	5.079e-05	7.81e-23	3.44e-21	-0.0188
EWAS_EPIC_450k	cg14392283	8	144103587	LY6E	ENSG00000160932	3.52e-06	-0.0118	0.00251	2.16e-23	-0.0293	0.00277	-10.289	7.88e-25	--	14.951	1	0.0001104	7.15e-21	3.22e-19	-0.02055
EWAS_EPIC_450k	cg00676801	2	191876673	STAT1	ENSG00000115415	7.54e-08	-0.0102	0.00187	5.02e-20	-0.0232	0.00241	-10.256	1.11e-24	--	7.707	1	0.005502	9.88e-21	4.54e-19	-0.0167
EWAS_EPIC_450k	cg25178683	17	76976267	LGALS3BP	ENSG00000108679	1.85e-08	-0.0152	0.00265	2.61e-18	-0.0286	0.00312	-10.127	4.18e-24	--	5.249	1	0.02196	3.56e-20	1.71e-18	-0.0219
EWAS_EPIC_450k	cg16016431	11	611390	PHRF1	ENSG00000070047	1.05e-06	-0.0066	0.00133	1.61e-20	-0.00801	0.000819	-9.987	1.73e-23	--	10.306	1	0.001326	1.41e-19	7.07e-18	-0.007305
EWAS_EPIC_450k	cg26979537	19	48016860	NAPA	ENSG00000105402	4.27e-10	-0.00582	0.000909	5.46e-15	-0.00727	0.000896	-9.93	3.07e-23	--	1.458	1	0.2272	2.46e-19	1.25e-17	-0.006545
EWAS_EPIC_450k	cg15065340	3	195632915	TNK2	ENSG00000061938	2.81e-06	-0.0178	0.00375	1.6e-20	-0.032	0.00327	-9.847	7.09e-23	--	11.217	1	0.0008104	5.57e-19	2.89e-17	-0.0249
EWAS_EPIC_450k	cg21549285	21	42799141	MX1	ENSG00000157601	6.27e-05	-0.0299	0.00738	1.96e-23	-0.0788	0.00744	-9.842	7.4e-23	--	18.649	1	1.571e-05	5.7e-19	3.02e-17	-0.05435
EWAS_EPIC_450k	cg11702942	8	144102584	LY6E	ENSG00000160932	0.000168	-0.00854	0.00225	2.99e-24	-0.0258	0.00238	-9.801	1.12e-22	--	21.329	1	3.87e-06	8.45e-19	4.56e-17	-0.01717
EWAS_EPIC_450k	cg05309505	11	612837	IRF7	ENSG00000185507	1.48e-07	-0.00297	0.000556	1.09e-17	-0.00308	0.000344	-9.749	1.87e-22	--	5.924	1	0.01493	1.39e-18	7.65e-17	-0.003025
EWAS_EPIC_450k	cg01309328	6	32811253	PSMB8	ENSG00000204264	3.37e-07	-0.00944	0.00182	4.94e-18	-0.0192	0.00212	-9.702	2.94e-22	--	6.793	1	0.009152	2.15e-18	1.2e-16	-0.01432
EWAS_EPIC_450k	cg14951497	2	191875807	STAT1	ENSG00000115415	2.25e-07	-0.011	0.00209	1.74e-17	-0.0199	0.00224	-9.655	4.67e-22	--	6.001	1	0.01429	3.29e-18	1.91e-16	-0.01545
EWAS_EPIC_450k	cg24898914	6	32810706	PSMB8	ENSG00000204264	1.95e-05	-0.00542	0.00125	1.87e-20	-0.0153	0.00157	-9.54	1.43e-21	--	13.156	1	0.0002867	9.92e-18	5.85e-16	-0.01036
EWAS_EPIC_450k	cg07285983	1	174844490	RABGAP1L	ENSG00000152061	1.53e-06	-0.016	0.00328	6.8e-18	-0.029	0.00322	-9.467	2.89e-21	--	7.763	1	0.005332	1.96e-17	1.18e-15	-0.0225
EWAS_EPIC_450k	cg22282590	19	17514117	BST2	ENSG00000130303	1.28e-09	-0.00626	0.00101	6.26e-13	-0.00828	0.00112	-9.371	7.16e-21	--	0.785	1	0.3757	4.8e-17	2.93e-15	-0.00727
EWAS_EPIC_450k	cg27271532	11	612762	IRF7	ENSG00000185507	3.19e-07	-0.00565	0.00109	7.01e-16	-0.0122	0.00145	-9.301	1.4e-20	--	4.76	1	0.02912	9.21e-17	5.71e-15	-0.008925
EWAS_EPIC_450k	cg11601443	12	113415930	OAS2	ENSG00000111335	1.04e-06	-0.00706	0.00142	1.69e-16	-0.0149	0.00174	-9.258	2.08e-20	--	6.072	1	0.01373	1.35e-16	8.49e-15	-0.01098
EWAS_EPIC_450k	cg22713958	17	76976245	LGALS3BP	ENSG00000108679	1.63e-07	-0.00862	0.00162	3.29e-15	-0.0178	0.00218	-9.256	2.12e-20	--	3.833	1	0.05026	1.35e-16	8.64e-15	-0.01321
EWAS_EPIC_450k	cg05432003	11	312518	IFITM1	ENSG00000185885	0.000294	-0.0116	0.00317	2.75e-21	-0.0304	0.00304	-9.217	3.05e-20	--	17.865	1	2.372e-05	1.91e-16	1.24e-14	-0.021
EWAS_EPIC_450k	cg23570810	11	315102	IFITM1	ENSG00000185885	0.00164	-0.01	0.00316	1.05e-22	-0.0416	0.00401	-9.115	7.85e-20	--	23.005	1	1.62e-06	4.86e-16	3.21e-14	-0.0258
EWAS_EPIC_450k	cg27456769	12	3979720	PARP11	ENSG00000111224	0.000151	-0.0069	0.0018	8.72e-20	-0.0101	0.00105	-9.08	1.08e-19	--	14.789	1	0.0001202	6.61e-16	4.43e-14	-0.0085
EWAS_EPIC_450k	cg00598235	4	17580680	LAP3	ENSG00000002549	6.01e-05	-0.00577	0.00142	8.32e-19	-0.0192	0.00207	-9.066	1.24e-19	--	12.337	1	0.0004442	7.44e-16	5.06e-14	-0.012485
EWAS_EPIC_450k	cg07107453	1	79114976	IFI44	ENSG00000137965	2.97e-07	-0.0133	0.00254	2.67e-14	-0.0282	0.00357	-8.99	2.47e-19	--	3.408	1	0.06487	1.46e-15	1.01e-13	-0.02075
EWAS_EPIC_450k	cg24459792	1	31230846	LAPTM5	ENSG00000162511	3.53e-06	0.00348	0.000739	8.59e-16	0.00632	0.000756	8.944	3.74e-19	++	6.232	1	0.01255	2.18e-15	1.53e-13	0.0049
EWAS_EPIC_450k	cg01971407	11	313624	IFITM1	ENSG00000185885	0.000627	-0.00709	0.00206	1.76e-20	-0.0221	0.00226	-8.937	4.01e-19	--	17.872	1	2.363e-05	2.31e-15	1.64e-13	-0.014595
EWAS_EPIC_450k	cg18686270	3	146258875	PLSCR1	ENSG00000188313	2.96e-05	-0.0104	0.00247	6.89e-17	-0.0173	0.00198	-8.828	1.07e-18	--	9.215	1	0.0024	6.05e-15	4.36e-13	-0.01385
EWAS_EPIC_450k	cg07833467	22	50986511	KLHDC7B	ENSG00000130487	4.36e-06	-0.0191	0.0041	2.43e-15	-0.0398	0.0048	-8.823	1.11e-18	--	5.932	1	0.01487	6.22e-15	4.54e-13	-0.02945
EWAS_EPIC_450k	cg19974879	11	611692	PHRF1	ENSG00000070047	3.35e-05	-0.00217	0.000517	5.83e-17	-0.0037	0.000424	-8.822	1.13e-18	--	9.422	1	0.002144	6.23e-15	4.61e-13	-0.002935
EWAS_EPIC_450k	cg25800166	12	113375896	OAS3	ENSG00000111331	1e-05	-0.0095	0.00212	5.92e-16	-0.0237	0.00281	-8.819	1.15e-18	--	7.199	1	0.007296	6.29e-15	4.71e-13	-0.0166
EWAS_EPIC_450k	cg05201185	6	30459139	HLA-E	ENSG00000204592	1.19e-06	-0.0128	0.00259	2.22e-14	-0.0179	0.00226	-8.816	1.19e-18	--	4.206	1	0.04028	6.4e-15	4.87e-13	-0.01535
EWAS_EPIC_450k	cg07474842	6	136915088	MAP3K5	ENSG00000197442	3.69e-05	0.00529	0.00127	1.26e-16	0.0132	0.00153	8.742	2.3e-18	++	9.12	1	0.002529	1.22e-14	9.38e-13	0.009245
EWAS_EPIC_450k	cg24819835	4	15780011	CD38	ENSG00000004468	1.29e-08	-0.00442	0.000762	5.05e-11	-0.00584	0.000866	-8.66	4.7e-18	--	0.5	1	0.4793	2.46e-14	1.92e-12	-0.00513
EWAS_EPIC_450k	cg18749404	17	76975944	LGALS3BP	ENSG00000108679	2.06e-06	-0.00768	0.00159	5.62e-14	-0.0178	0.00229	-8.653	5.03e-18	--	4.169	1	0.04118	2.6e-14	2.05e-12	-0.01274
EWAS_EPIC_450k	cg06603074	18	60192893	ZCCHC2	ENSG00000141664	6.61e-08	-0.0129	0.00234	8.73e-12	-0.0224	0.00319	-8.636	5.82e-18	--	1.19	1	0.2754	2.97e-14	2.38e-12	-0.01765
EWAS_EPIC_450k	cg17267239	1	173640200	ANKRD45	ENSG00000183831	8.48e-07	-0.00687	0.00137	2.81e-13	-0.0122	0.00162	-8.629	6.17e-18	--	3.118	1	0.07744	3.11e-14	2.52e-12	-0.009535
EWAS_EPIC_450k	cg12017894	22	50989632	C22orf41	ENSG00000217442	1.1e-08	-0.0054	0.000925	9.79e-11	-0.00852	0.00128	-8.61	7.29e-18	--	0.381	1	0.5369	3.63e-14	2.98e-12	-0.00696
EWAS_EPIC_450k	cg21222743	6	31543545	TNF	ENSG00000232810	0.000299	0.00643	0.00176	2.7e-17	0.0151	0.0017	8.505	1.82e-17	++	12.296	1	0.0004539	8.84e-14	7.43e-12	0.010765
EWAS_EPIC_450k	cg10717214	6	31543557	TNF	ENSG00000232810	0.00612	0.00423	0.00153	2.41e-19	0.0158	0.00167	8.254	1.53e-16	++	20.253	1	6.78e-06	7.26e-13	6.25e-11	0.010015
EWAS_EPIC_450k	cg21366673	6	30459512	HLA-E	ENSG00000204592	2.18e-06	-0.00901	0.00187	5.49e-12	-0.0182	0.00257	-8.207	2.26e-16	--	2.573	1	0.1087	1.06e-12	9.24e-11	-0.013605
EWAS_EPIC_450k	cg25261361	8	145057101	PARP10	ENSG00000178685	2.07e-07	-0.0043	0.000814	1.59e-10	-0.00894	0.00136	-8.186	2.69e-16	--	0.865	1	0.3523	1.25e-12	1.1e-10	-0.00662
EWAS_EPIC_450k	cg01721555	3	122401300	PARP14	ENSG00000173193	1.96e-05	-0.00974	0.00225	2.24e-13	-0.0115	0.00151	-8.183	2.76e-16	--	5.044	1	0.02471	1.27e-12	1.13e-10	-0.01062
EWAS_EPIC_450k	cg27486585	6	30459595	HLA-E	ENSG00000204592	1.34e-07	-0.0099	0.00184	3.96e-10	-0.0167	0.00261	-8.145	3.79e-16	--	0.598	1	0.4394	1.7e-12	1.55e-10	-0.0133
EWAS_EPIC_450k	cg06226703	2	201242945	SPATS2L	ENSG00000196141	3e-04	-0.00436	0.0012	2.06e-15	-0.00791	0.00096	-8.139	3.98e-16	--	9.829	1	0.001718	1.75e-12	1.62e-10	-0.006135
EWAS_EPIC_450k	cg17836612	17	76976357	LGALS3BP	ENSG00000108679	7.54e-06	-0.00895	0.00197	1.69e-12	-0.017	0.00233	-8.139	3.98e-16	--	3.622	1	0.05703	1.75e-12	1.63e-10	-0.012975
EWAS_EPIC_450k	cg03755158	11	612680	IRF7	ENSG00000185507	0.000408	-0.00338	0.000948	1.3e-15	-0.0118	0.00142	-8.122	4.6e-16	--	10.446	1	0.001229	2e-12	1.88e-10	-0.00759
EWAS_EPIC_450k	cg22260958	12	113375880	OAS3	ENSG00000111331	3.13e-06	-0.0162	0.00342	7.76e-12	-0.0141	0.002	-8.12	4.66e-16	--	2.626	1	0.1051	2e-12	1.9e-10	-0.01515
EWAS_EPIC_450k	cg05543864	22	24979755	GGT1	ENSG00000100031	6.25e-06	-0.00769	0.00168	3.78e-12	-0.0141	0.00197	-8.089	6.04e-16	--	3.221	1	0.07272	2.57e-12	2.47e-10	-0.010895
EWAS_EPIC_450k	cg03185752	1	954631	AGRN	ENSG00000188157	7.99e-06	0.00458	0.00101	4.48e-12	0.00649	0.000911	8.034	9.4e-16	++	3.291	1	0.06967	3.92e-12	3.84e-10	0.005535
EWAS_EPIC_450k	cg12681001	6	31543540	TNF	ENSG00000232810	0.00649	0.00441	0.00161	1.38e-17	0.0137	0.00154	7.921	2.36e-15	++	17.543	1	2.81e-05	9.72e-12	9.62e-10	0.009055
EWAS_EPIC_450k	cg23235965	6	30459540	HLA-E	ENSG00000204592	0.00583	-0.00806	0.00291	2e-17	-0.0166	0.00187	-7.916	2.45e-15	--	17.082	1	3.581e-05	1e-11	1e-09	-0.01233
EWAS_EPIC_450k	cg08539067	3	49395985	GPX1	ENSG00000233276	0.000195	-0.00337	0.000895	7.21e-14	-0.00506	0.000654	-7.9	2.78e-15	--	7.475	1	0.006255	1.13e-11	1.14e-09	-0.004215
EWAS_EPIC_450k	cg27540367	19	41848134	TGFB1	ENSG00000105329	0.0011	0.00409	0.00124	2.32e-15	0.0117	0.00142	7.878	3.33e-15	++	11.362	1	0.0007494	1.33e-11	1.36e-09	0.007895
EWAS_EPIC_450k	cg08099136	6	32811251	PSMB8	ENSG00000204264	0.000124	-0.00804	0.00207	2.25e-13	-0.0184	0.00243	-7.875	3.41e-15	--	6.489	1	0.01085	1.34e-11	1.39e-09	-0.01322
EWAS_EPIC_450k	cg20586531	3	146263147	PLSCR1	ENSG00000188313	8.87e-08	-0.0069	0.00127	6.93e-09	-0.00869	0.00147	-7.875	3.42e-15	--	0.152	1	0.6965	1.34e-11	1.4e-09	-0.007795
EWAS_EPIC_450k	cg03699074	16	88849875	FAM38A	ENSG00000103335	5.18e-06	-0.00713	0.00154	4.77e-11	-0.0101	0.00149	-7.86	3.851e-15	--	2.264	1	0.1324	1.5e-11	1.57e-09	-0.008615
EWAS_EPIC_450k	cg20652371	6	30459295	HLA-E	ENSG00000204592	3.92e-05	-0.0062	0.00149	2.84e-12	-0.0137	0.0019	-7.827	4.99e-15	--	4.441	1	0.03509	1.92e-11	2.04e-09	-0.00995
EWAS_EPIC_450k	cg04425624	6	31543565	TNF	ENSG00000232810	0.0194	0.00421	0.00179	1.54e-18	0.0225	0.00244	7.822	5.21e-15	++	21.491	1	3.56e-06	1.99e-11	2.13e-09	0.013355
EWAS_EPIC_450k	cg13130398	1	174844397	RABGAP1L	ENSG00000152061	1.2e-07	-0.0146	0.00271	9.41e-09	-0.0105	0.00179	-7.799	6.23e-15	--	0.153	1	0.6952	2.36e-11	2.55e-09	-0.01255
EWAS_EPIC_450k	cg25652701	7	105348517	ATXN7L1	ENSG00000146776	0.00446	0.00367	0.00128	2.22e-16	0.0175	0.00205	7.779	7.32e-15	++	14.973	1	0.000109	2.74e-11	2.99e-09	0.010585
EWAS_EPIC_450k	cg09329097	2	55919983	PNPT1	ENSG00000138035	0.00137	-0.00445	0.00138	5.26e-15	-0.01	0.00124	-7.761	8.4e-15	--	11.167	1	0.0008328	3.12e-11	3.43e-09	-0.007225
EWAS_EPIC_450k	cg26234900	6	32820214	TAP1	ENSG00000168394	6.48e-06	-0.0051	0.00112	1.2e-10	-0.011	0.00166	-7.729	1.09e-14	--	2.07	1	0.1502	3.99e-11	4.43e-09	-0.00805
EWAS_EPIC_450k	cg14870271	17	76976010	LGALS3BP	ENSG00000108679	NA	NA	NA	1.45e-14	-0.0191	0.0024	-7.692	1.45e-14	-?	0	0	1	5.29e-11	5.92e-09	-0.0191
EWAS_EPIC_450k	cg04927537	17	76976091	LGALS3BP	ENSG00000108679	5.8e-05	-0.0128	0.00316	7.47e-12	-0.0251	0.00356	-7.666	1.77e-14	--	4.299	1	0.03813	6.41e-11	7.25e-09	-0.01895
EWAS_EPIC_450k	cg02519879	3	122286677	DTX3L	ENSG00000163840	0.000126	-0.00466	0.0012	2.02e-12	-0.0097	0.00134	-7.662	1.83e-14	--	5.457	1	0.01949	6.55e-11	7.47e-09	-0.00718
EWAS_EPIC_450k	cg25477843	8	145061318	PARP10	ENSG00000178685	7.79e-07	-0.00647	0.00129	5.02e-09	-0.0116	0.00194	-7.621	2.52e-14	--	0.51	1	0.4751	8.79e-11	1.03e-08	-0.009035
EWAS_EPIC_450k	cg16796959	8	145061291	PARP10	ENSG00000178685	5.82e-07	-0.00501	0.000986	7.09e-09	-0.0054	0.000915	-7.621	2.52e-14	--	0.401	1	0.5265	8.79e-11	1.03e-08	-0.005205
EWAS_EPIC_450k	cg20989454	11	613478	IRF7	ENSG00000185507	1.17e-05	-0.00539	0.00122	1.48e-10	-0.0109	0.00166	-7.616	2.62e-14	--	2.265	1	0.1323	9.07e-11	1.07e-08	-0.008145
EWAS_EPIC_450k	cg00508575	12	90050967	ATP2B1	ENSG00000070961	6.35e-05	0.00549	0.00136	1.11e-11	0.0128	0.00182	7.611	2.72e-14	++	4.194	1	0.04058	9.35e-11	1.11e-08	0.009145
EWAS_EPIC_450k	cg07839313	19	17514600	BST2	ENSG00000130303	0.000563	-0.00867	0.00249	2.92e-13	-0.0147	0.00196	-7.573	3.66e-14	--	7.812	1	0.00519	1.25e-10	1.49e-08	-0.011685
EWAS_EPIC_450k	cg09251764	17	6659070	XAF1	ENSG00000132530	0.00155	-0.00398	0.00125	3.45e-14	-0.00863	0.0011	-7.568	3.8e-14	--	10.209	1	0.001398	1.28e-10	1.55e-08	-0.006305
EWAS_EPIC_450k	cg18310639	1	223904225	CAPN2	ENSG00000162909	0.00406	-0.00431	0.00149	3.39e-15	-0.0115	0.00141	-7.566	3.84e-14	--	13.034	1	0.0003059	1.28e-10	1.57e-08	-0.007905
EWAS_EPIC_450k	cg02650017	17	47301614	PHOSPHO1	ENSG00000173868	9.93e-06	-0.00305	0.000682	5.11e-10	-0.00372	0.000584	-7.507	6.05e-14	--	1.804	1	0.1792	1.99e-10	2.47e-08	-0.003385
EWAS_EPIC_450k	cg16341979	14	94576977	IFI27	ENSG00000165949	0.00108	-0.00508	0.00154	1.98e-13	-0.0157	0.00206	-7.481	7.4e-14	--	8.751	1	0.003094	2.42e-10	3.02e-08	-0.01039
EWAS_EPIC_450k	cg02002258	2	26700976	OTOF	ENSG00000115155	8.22e-05	-0.00461	0.00116	2.63e-11	-0.00953	0.00139	-7.479	7.49e-14	--	4.005	1	0.04536	2.43e-10	3.06e-08	-0.00707
EWAS_EPIC_450k	cg26724018	11	5716255	TRIM22	ENSG00000132274	3.52e-06	-0.0114	0.00243	3.24e-09	-0.00912	0.00151	-7.456	8.94e-14	--	0.956	1	0.3281	2.88e-10	3.65e-08	-0.01026
EWAS_EPIC_450k	cg10817441	6	32823728	PSMB9	ENSG00000240065	1e-04	-0.00641	0.00163	2.61e-11	-0.0136	0.00198	-7.446	9.62e-14	--	4.142	1	0.04183	3.07e-10	3.93e-08	-0.010005
EWAS_EPIC_450k	cg11622162	17	78237543	RNF213	ENSG00000173821	0.00286	-0.00292	0.000971	4.78e-14	-0.00628	0.000806	-7.407	1.29e-13	--	10.843	1	0.0009919	4.08e-10	5.26e-08	-0.0046
EWAS_EPIC_450k	cg25668626	12	113343603	OAS1	ENSG00000089127	7.81e-05	-0.00414	0.00104	6.17e-11	-0.004	0.000596	-7.399	1.37e-13	--	3.62	1	0.05711	4.3e-10	5.59e-08	-0.00407
EWAS_EPIC_450k	cg10922280	16	68034227	DPEP2	ENSG00000167261	0.00027	0.00478	0.0013	2.09e-11	0.0107	0.00155	7.292	3.06e-13	++	4.983	1	0.0256	9.48e-10	1.25e-07	0.00774
EWAS_EPIC_450k	cg09363892	1	954619	AGRN	ENSG00000188157	0.000428	0.00541	0.00152	8.98e-12	0.0101	0.00143	7.292	3.06e-13	++	5.778	1	0.01623	9.48e-10	1.25e-07	0.007755
EWAS_EPIC_450k	cg17593958	20	62199034	PRIC285	ENSG00000130589	0.00634	0.00658	0.0024	2.81e-14	0.0184	0.00234	7.275	3.46e-13	++	12.384	1	0.0004331	1.05e-09	1.41e-07	0.01249
EWAS_EPIC_450k	cg07244253	1	154298839	ATP8B2	ENSG00000143515	0.0879	0.00169	0.000989	5.41e-18	0.0101	0.00111	7.272	3.55e-13	++	24.762	1	6.49e-07	1.08e-09	1.45e-07	0.005895
EWAS_EPIC_450k	cg21467614	6	31543638	TNF	ENSG00000232810	0.0256	0.0041	0.00183	8.57e-16	0.0177	0.00211	7.228	4.92e-13	++	17.479	1	2.905e-05	1.48e-09	2.01e-07	0.0109
EWAS_EPIC_450k	cg20062691	1	949392	ISG15	ENSG00000187608	0.00412	-0.0105	0.00363	1.44e-13	-0.0292	0.00382	-7.225	5.02e-13	--	10.684	1	0.001081	1.5e-09	2.05e-07	-0.01985
EWAS_EPIC_450k	cg25353281	2	219155378	PNKD	ENSG00000127838	0.00108	0.00419	0.00127	3.38e-12	0.0109	0.00152	7.208	5.68e-13	++	7.185	1	0.007353	1.68e-09	2.32e-07	0.007545
EWAS_EPIC_450k	cg25353281	2	219155378	TMBIM1	ENSG00000135926	0.00108	0.00419	0.00127	3.38e-12	0.0109	0.00152	7.208	5.68e-13	++	7.185	1	0.007353	1.68e-09	2.32e-07	0.007545
EWAS_EPIC_450k	cg08036899	14	94577218	IFI27	ENSG00000165949	0.00213	-0.00302	0.000978	8e-13	-0.00934	0.00126	-7.207	5.71e-13	--	8.771	1	0.003061	1.68e-09	2.33e-07	-0.00618
EWAS_EPIC_450k	cg01510990	6	4914643	CDYL	ENSG00000153046	0.0104	-0.00295	0.00114	3.4e-14	-0.00926	0.00118	-7.139	9.43e-13	--	13.095	1	0.0002961	2.7e-09	3.85e-07	-0.006105
EWAS_EPIC_450k	cg09154880	6	32813715	TAP1	ENSG00000168394	0.000502	-0.00764	0.00218	4e-11	-0.0166	0.00245	-7.109	1.17e-12	--	5.189	1	0.02273	3.33e-09	4.79e-07	-0.01212
EWAS_EPIC_450k	cg09154880	6	32813715	PSMB8	ENSG00000204264	0.000502	-0.00764	0.00218	4e-11	-0.0166	0.00245	-7.109	1.17e-12	--	5.189	1	0.02273	3.33e-09	4.79e-07	-0.01212
EWAS_EPIC_450k	cg24087515	3	122284215	PARP9	ENSG00000138496	0.071	-0.00335	0.00185	1.41e-16	-0.0149	0.00173	-7.076	1.49e-12	--	21.486	1	3.56e-06	4.16e-09	6.08e-07	-0.009125
EWAS_EPIC_450k	cg24087515	3	122284215	DTX3L	ENSG00000163840	0.071	-0.00335	0.00185	1.41e-16	-0.0149	0.00173	-7.076	1.49e-12	--	21.486	1	3.56e-06	4.16e-09	6.08e-07	-0.009125
EWAS_EPIC_450k	cg03306641	11	5645703	TRIM6-TRIM34	ENSG00000258588	0.000175	-0.0128	0.00338	3.95e-10	-0.017	0.00266	-7.06	1.67e-12	--	3.38	1	0.06601	4.64e-09	6.81e-07	-0.0149
EWAS_EPIC_450k	cg03306641	11	5645703	TRIM34	ENSG00000258659	0.000175	-0.0128	0.00338	3.95e-10	-0.017	0.00266	-7.06	1.67e-12	--	3.38	1	0.06601	4.64e-09	6.81e-07	-0.0149
EWAS_EPIC_450k	cg22490695	16	31271240	ITGAM	ENSG00000169896	NA	NA	NA	1.75e-12	0.00848	0.00117	7.053	1.75e-12	+?	0	0	1	4.83e-09	7.15e-07	0.00848
EWAS_EPIC_450k	cg13234275	11	608991	PHRF1	ENSG00000070047	4.24e-08	-0.00321	0.000574	8.04e-06	-0.00388	0.000859	-7.039	1.94e-12	--	0.424	1	0.5152	5.33e-09	7.93e-07	-0.003545
EWAS_EPIC_450k	cg10650821	6	31543686	TNF	ENSG00000232810	0.0381	0.00222	0.00107	2.37e-15	0.00928	0.00113	7.027	2.12e-12	++	17.658	1	2.644e-05	5.76e-09	8.65e-07	0.00575
EWAS_EPIC_450k	cg25739715	22	30663881	OSM	ENSG00000099985	0.00111	-0.00208	0.000634	3.81e-11	-0.00408	0.000601	-6.958	3.46e-12	--	5.935	1	0.01484	9.3e-09	1.41e-06	-0.00308
EWAS_EPIC_450k	cg06474274	20	62204482	PRIC285	ENSG00000130589	2.5e-05	-0.00413	0.000969	1.92e-08	-0.00788	0.00138	-6.944	3.82e-12	--	1.124	1	0.2891	1.02e-08	1.56e-06	-0.006005
EWAS_EPIC_450k	cg17607231	2	231090329	SP140	ENSG00000079263	0.00035	-0.00681	0.00189	3.86e-10	-0.0135	0.00211	-6.936	4.05e-12	--	3.862	1	0.04939	1.07e-08	1.65e-06	-0.010155
EWAS_EPIC_450k	cg05751148	11	67204799	PTPRCAP	ENSG00000213402	0.000455	-0.00307	0.00087	2.72e-10	-0.00585	0.000905	-6.924	4.38e-12	--	4.213	1	0.04012	1.15e-08	1.79e-06	-0.00446
EWAS_EPIC_450k	cg02215171	4	89379156	HERC5	ENSG00000138646	1.67e-05	-0.00883	0.00203	4.64e-08	-0.0181	0.00326	-6.9	5.2e-12	--	0.786	1	0.3753	1.35e-08	2.13e-06	-0.013465
EWAS_EPIC_450k	cg08511818	20	30104637	HM13	ENSG00000101294	0.00268	-0.00484	0.0016	1.38e-11	-0.0129	0.00186	-6.877	6.11e-12	--	7.418	1	0.006457	1.57e-08	2.5e-06	-0.00887
EWAS_EPIC_450k	cg23924887	1	154298956	ATP8B2	ENSG00000143515	0.0514	0.00194	0.000994	5.93e-15	0.00712	0.000879	6.857	7.06e-12	++	17.708	1	2.575e-05	1.8e-08	2.88e-06	0.00453
EWAS_EPIC_450k	cg23887746	20	57228464	STX16	ENSG00000124222	0.00527	-0.00487	0.00174	4e-12	-0.0171	0.0024	-6.85	7.41e-12	--	8.992	1	0.002711	1.88e-08	3.03e-06	-0.010985
EWAS_EPIC_450k	cg06376949	10	91173811	IFIT5	ENSG00000152778	0.00195	-0.00911	0.00292	4.42e-11	-0.0178	0.00263	-6.826	8.76e-12	--	6.426	1	0.01125	2.21e-08	3.58e-06	-0.013455
EWAS_EPIC_450k	cg01458054	20	62200603	PRIC285	ENSG00000130589	0.239	0.00219	0.00186	1.36e-17	0.0173	0.00194	6.82	9.13e-12	++	27.784	1	1.36e-07	2.29e-08	3.73e-06	0.009745
EWAS_EPIC_450k	cg03811829	1	949449	ISG15	ENSG00000187608	0.00571	-0.00794	0.00286	4.6e-12	-0.0233	0.00327	-6.817	9.29e-12	--	9.017	1	0.002675	2.31e-08	3.8e-06	-0.01562
EWAS_EPIC_450k	cg24687432	15	26109608	ATP10A	ENSG00000206190	0.0134	-0.00369	0.00149	5.82e-13	-0.0151	0.00204	-6.81	9.73e-12	--	11.64	1	0.0006456	2.41e-08	3.97e-06	-0.009395
EWAS_EPIC_450k	cg11317199	9	100850391	TRIM14	ENSG00000106785	0.0791	0.00604	0.00343	2.14e-15	0.0352	0.00427	6.809	9.86e-12	++	19.658	1	9.26e-06	2.43e-08	4.03e-06	0.02062
EWAS_EPIC_450k	cg11211792	1	949634	ISG15	ENSG00000187608	0.00626	-0.00718	0.00261	4.59e-12	-0.0204	0.00287	-6.796	1.08e-11	--	9.146	1	0.002493	2.63e-08	4.4e-06	-0.01379
EWAS_EPIC_450k	cg06811183	3	48510438	SHISA5	ENSG00000164054	0.000312	-0.00319	0.000878	1.84e-09	-0.00618	0.00101	-6.783	1.18e-11	--	3.122	1	0.07723	2.86e-08	4.8e-06	-0.004685
EWAS_EPIC_450k	cg24850474	19	19772686	ATP13A1	ENSG00000105726	1.76e-05	-0.00472	0.00109	1.13e-07	-0.00841	0.00156	-6.779	1.21e-11	--	0.609	1	0.4351	2.92e-08	4.93e-06	-0.006565
EWAS_EPIC_450k	cg25008614	15	44956192	SPG11	ENSG00000104133	0.00919	-0.00308	0.00118	2.48e-12	-0.0116	0.00161	-6.764	1.34e-11	--	10.089	1	0.001491	3.22e-08	5.47e-06	-0.00734
EWAS_EPIC_450k	cg02487823	3	197440451	KIAA0226	ENSG00000145016	0.00146	-0.00306	0.000956	1.62e-10	-0.00857	0.00131	-6.749	1.49e-11	--	5.456	1	0.0195	3.55e-08	6.08e-06	-0.005815
EWAS_EPIC_450k	cg11453837	6	32810551	PSMB8	ENSG00000204264	0.00146	-0.00298	0.000929	1.79e-10	-0.00966	0.00148	-6.738	1.6e-11	--	5.405	1	0.02007	3.8e-08	6.54e-06	-0.00632
EWAS_EPIC_450k	cg13480898	19	10195914	C19orf66	ENSG00000130813	8.94e-06	0.0071	0.00158	4.13e-07	0.00765	0.00149	6.716	1.87e-11	++	0.254	1	0.614	4.41e-08	7.64e-06	0.007375
EWAS_EPIC_450k	cg23213327	2	7016509	RSAD2	ENSG00000134321	0.0083	-0.00742	0.0028	5.68e-12	-0.0226	0.00319	-6.707	1.98e-11	--	9.416	1	0.002151	4.65e-08	8.1e-06	-0.01501
EWAS_EPIC_450k	cg10666909	6	32820249	TAP1	ENSG00000168394	2.26e-05	-0.00526	0.00123	1.46e-07	-0.00988	0.00185	-6.707	1.99e-11	--	0.618	1	0.4318	4.65e-08	8.13e-06	-0.00757
EWAS_EPIC_450k	cg17418085	1	31229122	LAPTM5	ENSG00000162511	0.00549	0.00234	0.00084	1.55e-11	0.00584	0.000842	6.704	2.03e-11	++	8.234	1	0.004111	4.7e-08	8.27e-06	0.00409
EWAS_EPIC_450k	cg13522406	6	30581820	PPP1R10	ENSG00000204569	0.000645	0.00421	0.00123	1.13e-09	0.013	0.00209	6.7	2.08e-11	++	3.835	1	0.05019	4.8e-08	8.5e-06	0.008605
EWAS_EPIC_450k	cg16526047	1	949893	ISG15	ENSG00000187608	0.00629	-0.0103	0.00374	2.13e-11	-0.0211	0.00307	-6.64	3.14e-11	--	8.223	1	0.004136	7.14e-08	1.28e-05	-0.0157
EWAS_EPIC_450k	cg08553327	6	31543647	TNF	ENSG00000232810	0.111	0.00284	0.00178	3.97e-15	0.0167	0.00205	6.639	3.16e-11	++	20.181	1	7.05e-06	7.14e-08	1.29e-05	0.00977
EWAS_EPIC_450k	cg08881019	1	156096178	LMNA	ENSG00000160789	0.0339	0.00243	0.00114	3.29e-13	0.00882	0.00117	6.614	3.75e-11	++	13.788	1	0.0002047	8.36e-08	1.53e-05	0.005625
EWAS_EPIC_450k	cg06703222	16	69598327	NFAT5	ENSG00000102908	0.000339	-0.00308	0.000851	7.02e-09	-0.00406	0.000688	-6.613	3.77e-11	--	2.639	1	0.1043	8.36e-08	1.54e-05	-0.00357
EWAS_EPIC_450k	cg19693031	1	145441552	TXNIP	ENSG00000265972	2.17e-06	0.0148	0.00308	4.03e-06	0.0139	0.00297	6.61	3.85e-11	++	0.001	1	0.9792	8.5e-08	1.57e-05	0.01435
EWAS_EPIC_450k	cg01132522	6	30510021	GNL1	ENSG00000204590	0.000452	0.00326	0.000922	5.24e-09	0.00665	0.00112	6.593	4.31e-11	++	2.933	1	0.08681	9.46e-08	1.76e-05	0.004955
EWAS_EPIC_450k	cg01082299	6	31431969	HCP5	ENSG00000206337	0.000669	-0.0105	0.00306	2.91e-09	-0.0193	0.00318	-6.586	4.53e-11	--	3.444	1	0.06347	9.89e-08	1.85e-05	-0.0149
EWAS_EPIC_450k	cg06064964	20	62199181	PRIC285	ENSG00000130589	0.00253	0.00423	0.00139	2.65e-10	0.00703	0.00108	6.58	4.71e-11	++	5.74	1	0.01658	1.02e-07	1.92e-05	0.00563
EWAS_EPIC_450k	cg16462073	16	28995843	LAT	ENSG00000213658	2.51e-07	-0.00655	0.00125	4.05e-05	-0.00526	0.00127	-6.556	5.54e-11	--	0.464	1	0.496	1.19e-07	2.26e-05	-0.005905
EWAS_EPIC_450k	cg16462073	16	28995843	SPNS1	ENSG00000169682	2.51e-07	-0.00655	0.00125	4.05e-05	-0.00526	0.00127	-6.556	5.54e-11	--	0.464	1	0.496	1.19e-07	2.26e-05	-0.005905
EWAS_EPIC_450k	cg22233512	17	55543388	MSI2	ENSG00000153944	0.00596	0.00595	0.00215	7.14e-11	0.0182	0.00273	6.527	6.7e-11	++	7.438	1	0.006385	1.43e-07	2.74e-05	0.012075
EWAS_EPIC_450k	cg03842063	20	62190522	PRIC285	ENSG00000130589	0.00176	0.00437	0.00139	9.45e-10	0.0101	0.00162	6.517	7.15e-11	++	4.742	1	0.02944	1.52e-07	2.92e-05	0.007235
EWAS_EPIC_450k	cg05994974	7	139761087	PARP12	ENSG00000059378	0.0328	-0.00803	0.00375	1.12e-12	-0.0302	0.00412	-6.506	7.72e-11	--	12.85	1	0.0003376	1.63e-07	3.15e-05	-0.019115
EWAS_EPIC_450k	cg23387863	15	77472416	SGK269	ENSG00000173517	0.00905	-0.00467	0.00178	3.46e-11	-0.0162	0.00238	-6.503	7.88e-11	--	8.423	1	0.003705	1.65e-07	3.22e-05	-0.010435
EWAS_EPIC_450k	cg10118435	20	390551	RBCK1	ENSG00000125826	0.00105	-0.00345	0.00104	2.78e-09	-0.00712	0.00117	-6.502	7.95e-11	--	3.798	1	0.0513	1.66e-07	3.25e-05	-0.005285
EWAS_EPIC_450k	cg05696877	1	79088769	IFI44L	ENSG00000137959	0.0278	-0.0152	0.0069	3.48e-12	-0.0335	0.00467	-6.442	1.18e-10	--	11.737	1	0.0006128	2.44e-07	4.81e-05	-0.02435
EWAS_EPIC_450k	cg00490406	1	159046773	AIM2	ENSG00000163568	0.0212	-0.00766	0.00331	7.86e-12	-0.0255	0.00363	-6.436	1.23e-10	--	10.694	1	0.001075	2.54e-07	5.03e-05	-0.01658
EWAS_EPIC_450k	cg04788999	1	949850	ISG15	ENSG00000187608	0.0196	-0.00851	0.00363	1.15e-11	-0.0252	0.00362	-6.418	1.38e-10	--	10.307	1	0.001325	2.82e-07	5.63e-05	-0.016855
EWAS_EPIC_450k	cg01360627	6	31544931	TNF	ENSG00000232810	0.00132	0.00427	0.00132	3.84e-09	0.00854	0.00142	6.418	1.38e-10	++	3.828	1	0.05039	2.82e-07	5.65e-05	0.006405
EWAS_EPIC_450k	cg26729380	6	31543655	TNF	ENSG00000232810	0.0164	0.00415	0.00172	2.12e-11	0.012	0.00175	6.403	1.52e-10	++	9.615	1	0.00193	3.09e-07	6.22e-05	0.008075
EWAS_EPIC_450k	cg26682407	13	113660246	MCF2L	ENSG00000126217	1.36e-05	0.0072	0.00163	2.51e-06	0.00854	0.00179	6.402	1.53e-10	++	0.099	1	0.7533	3.1e-07	6.27e-05	0.00787
EWAS_EPIC_450k	cg16486109	11	613632	IRF7	ENSG00000185507	0.0103	-0.00905	0.00351	7.66e-11	-0.025	0.00374	-6.388	1.68e-10	--	8.116	1	0.004387	3.38e-07	6.86e-05	-0.017025
EWAS_EPIC_450k	cg12110437	8	144098888	LY6E	ENSG00000160932	0.00325	-0.0131	0.00443	1.35e-09	-0.0193	0.00312	-6.345	2.22e-10	--	5.136	1	0.02343	4.42e-07	9.06e-05	-0.0162
EWAS_EPIC_450k	cg12110437	8	144098888	LOC100133669	ENSG00000247317	0.00325	-0.0131	0.00443	1.35e-09	-0.0193	0.00312	-6.345	2.22e-10	--	5.136	1	0.02343	4.42e-07	9.06e-05	-0.0162
EWAS_EPIC_450k	cg06195280	17	6658706	XAF1	ENSG00000132530	0.00265	-0.00283	0.000935	2.05e-09	-0.00472	0.00077	-6.343	2.26e-10	--	4.727	1	0.02969	4.47e-07	9.21e-05	-0.003775
EWAS_EPIC_450k	cg18533225	22	50986813	KLHDC7B	ENSG00000130487	0.00105	-0.0095	0.00288	1.18e-08	-0.0157	0.0027	-6.333	2.41e-10	--	3.156	1	0.07565	4.76e-07	9.85e-05	-0.0126
EWAS_EPIC_450k	cg09326440	6	30458161	HLA-E	ENSG00000204592	0.0412	-0.00136	0.000663	3.58e-12	-0.00454	0.000635	-6.326	2.51e-10	--	12.49	1	0.0004092	4.94e-07	0.000103	-0.00295
EWAS_EPIC_450k	cg08090640	17	41159289	IFI35	ENSG00000068079	0.0199	-0.0039	0.00167	2.93e-11	-0.0121	0.00177	-6.319	2.64e-10	--	9.716	1	0.001826	5.15e-07	0.000108	-0.008
EWAS_EPIC_450k	cg12836643	22	39129370	GTPBP1	ENSG00000100226	0.0819	0.00169	0.000967	4.29e-13	0.00798	0.00107	6.316	2.68e-10	++	15.64	1	7.663e-05	5.22e-07	0.00011	0.004835
EWAS_EPIC_450k	cg14286514	9	32525315	DDX58	ENSG00000107201	0.00566	-0.015	0.00541	5.82e-10	-0.0293	0.00463	-6.313	2.73e-10	--	6.177	1	0.01294	5.28e-07	0.000111	-0.02215
EWAS_EPIC_450k	cg21320768	13	50070766	PHF11	ENSG00000136147	3.59e-06	-0.00581	0.00124	1.78e-05	-0.00552	0.00127	-6.313	2.74e-10	--	0.033	1	0.8559	5.28e-07	0.000112	-0.005665
EWAS_EPIC_450k	cg11105610	17	76976352	LGALS3BP	ENSG00000108679	0.00242	-0.00398	0.0013	3.34e-09	-0.0104	0.00172	-6.307	2.85e-10	--	4.402	1	0.03591	5.47e-07	0.000117	-0.00719
EWAS_EPIC_450k	cg06720722	3	189349021	TP63	ENSG00000073282	0.0012	0.00931	0.00285	1.29e-08	0.014	0.00241	6.295	3.08e-10	++	3.212	1	0.0731	5.85e-07	0.000126	0.011655
EWAS_EPIC_450k	cg19273683	1	21656047	ECE1	ENSG00000117298	0.00272	0.00537	0.00178	2.97e-09	0.012	0.00197	6.295	3.08e-10	++	4.565	1	0.03263	5.85e-07	0.000126	0.008685
EWAS_EPIC_450k	cg12525949	1	173639916	ANKRD45	ENSG00000183831	0.000606	-0.00923	0.00267	4.05e-08	-0.0137	0.00244	-6.291	3.15e-10	--	2.302	1	0.1292	5.95e-07	0.000129	-0.011465
EWAS_EPIC_450k	cg06066676	15	26109543	ATP10A	ENSG00000206190	0.00245	-0.00393	0.00129	4.29e-09	-0.0103	0.00172	-6.275	3.5e-10	--	4.289	1	0.03835	6.58e-07	0.000143	-0.007115
EWAS_EPIC_450k	cg05304729	1	158800024	MNDA	ENSG00000163563	1.09e-05	-0.00995	0.00223	8.77e-06	-0.0119	0.00265	-6.253	4.03e-10	--	0.009	1	0.9254	7.55e-07	0.000164	-0.010925
EWAS_EPIC_450k	cg26974214	10	91151885	IFIT1	ENSG00000185745	1.28e-07	-0.00692	0.00129	0.00041	-0.00381	0.00107	-6.245	4.24e-10	--	1.383	1	0.2396	7.91e-07	0.000173	-0.005365
EWAS_EPIC_450k	cg15844711	11	59435407	PATL1	ENSG00000166889	5.14e-05	-0.00672	0.00164	1.75e-06	-0.0111	0.00229	-6.238	4.43e-10	--	0.333	1	0.5638	8.23e-07	0.000181	-0.00891
EWAS_EPIC_450k	cg22940798	6	32805554	TAP2	ENSG00000204267	0.0183	-0.00311	0.00131	9.65e-11	-0.0174	0.00262	-6.217	5.08e-10	--	8.811	1	0.002994	9.39e-07	0.000207	-0.010255
EWAS_EPIC_450k	cg02566627	12	58232984	CTDSP2	ENSG00000175215	0.0528	0.00193	0.000995	7.17e-12	0.00784	0.00111	6.182	6.32e-10	++	12.512	1	0.0004045	1.16e-06	0.000258	0.004885
EWAS_EPIC_450k	cg18477816	11	612588	IRF7	ENSG00000185507	0.000841	-0.00268	0.000796	8.42e-08	-0.0058	0.00106	-6.136	8.49e-10	--	2.211	1	0.137	1.56e-06	0.000347	-0.00424
EWAS_EPIC_450k	cg08138435	1	212874634	BATF3	ENSG00000123685	0.000232	0.00209	0.000562	6.11e-07	0.00224	0.000442	6.121	9.31e-10	++	0.966	1	0.3257	1.7e-06	0.000381	0.002165
EWAS_EPIC_450k	cg02494066	1	983386	AGRN	ENSG00000188157	0.0077	0.00404	0.00151	1.95e-09	0.0116	0.00189	6.105	1.03e-09	++	5.85	1	0.01558	1.86e-06	0.000419	0.00782
EWAS_EPIC_450k	cg20161089	14	94577514	IFI27	ENSG00000165949	0.0194	-0.00311	0.00132	2.37e-10	-0.00543	0.000838	-6.105	1.03e-09	--	8.327	1	0.003905	1.86e-06	0.00042	-0.00427
EWAS_EPIC_450k	cg16891968	6	29698284	LOC285830	ENSG00000214922	5.93e-06	-0.0106	0.00231	4.21e-05	-0.0071	0.00171	-6.101	1.05e-09	--	0.061	1	0.8046	1.9e-06	0.00043	-0.00885
EWAS_EPIC_450k	cg03765041	7	158620335	ESYT2	ENSG00000117868	0.00645	0.00292	0.00107	3.21e-09	0.00616	0.00102	6.09	1.13e-09	++	5.379	1	0.02039	2.02e-06	0.00046	0.00454
EWAS_EPIC_450k	cg00607627	16	28995994	LAT	ENSG00000213658	0.000172	-0.00424	0.00112	1.21e-06	-0.00525	0.00107	-6.081	1.19e-09	--	0.696	1	0.404	2.13e-06	0.000488	-0.004745
EWAS_EPIC_450k	cg18101225	4	15964913	FGFBP2	ENSG00000137441	1.9e-06	-0.00566	0.00117	0.000153	-0.00503	0.00132	-6.052	1.43e-09	--	0.401	1	0.5268	2.54e-06	0.000584	-0.005345
EWAS_EPIC_450k	cg03526142	17	33864734	SLFN12L	ENSG00000205045	0.0122	-0.00529	0.0021	1.16e-09	-0.0154	0.00248	-6.051	1.44e-09	--	6.706	1	0.009611	2.55e-06	0.000589	-0.010345
EWAS_EPIC_450k	cg07787977	1	962651	AGRN	ENSG00000188157	0.017	0.00366	0.00153	5.72e-10	0.0121	0.00191	6.044	1.5e-09	++	7.581	1	0.005897	2.65e-06	0.000614	0.00788
EWAS_EPIC_450k	cg05440642	10	73507806	C10orf54	ENSG00000107738	0.211	0.000935	0.000746	2.31e-13	0.0055	0.000726	6.025	1.69e-09	++	18.98	1	1.321e-05	2.96e-06	0.000689	0.0032175
EWAS_EPIC_450k	cg05440642	10	73507806	CDH23	ENSG00000107736	0.211	0.000935	0.000746	2.31e-13	0.0055	0.000726	6.025	1.69e-09	++	18.98	1	1.321e-05	2.96e-06	0.000689	0.0032175
EWAS_EPIC_450k	cg01948202	3	122400474	PARP14	ENSG00000173193	0.00104	-0.0106	0.0032	1.6e-07	-0.0155	0.00291	-6.011	1.84e-09	--	2.088	1	0.1485	3.21e-06	0.000753	-0.01305
EWAS_EPIC_450k	cg03766264	12	27396229	STK38L	ENSG00000211455	7.05e-07	0.0117	0.00231	0.000498	0.00907	0.00259	5.979	2.24e-09	++	0.975	1	0.3234	3.87e-06	0.000917	0.010385
EWAS_EPIC_450k	cg25114611	6	35696870	FKBP5	ENSG00000096060	0.00342	-0.00355	0.0012	2.89e-08	-0.00662	0.00117	-5.975	2.31e-09	--	3.652	1	0.05602	3.96e-06	0.000942	-0.005085
EWAS_EPIC_450k	cg18005280	3	66463731	LRIG1	ENSG00000144749	0.468	-0.001	0.00138	7.51e-15	-0.0114	0.00142	-5.963	2.48e-09	--	25.43	1	4.59e-07	4.22e-06	0.00101	-0.0062
EWAS_EPIC_450k	cg16541275	17	78821754	RPTOR	ENSG00000141564	0.0812	0.0021	0.0012	1.86e-11	0.00867	0.00126	5.948	2.71e-09	++	12.773	1	0.0003517	4.59e-06	0.00111	0.005385
EWAS_EPIC_450k	cg03037030	6	31543300	TNF	ENSG00000232810	0.126	0.00186	0.00121	4.1e-12	0.00767	0.00108	5.948	2.72e-09	++	15.043	1	0.0001051	4.59e-06	0.00111	0.004765
EWAS_EPIC_450k	cg09373298	3	126613533	CHCHD6	ENSG00000159685	0.00476	-0.00216	0.00076	2.15e-08	-0.00591	0.00104	-5.936	2.92e-09	--	4.084	1	0.0433	4.9e-06	0.00119	-0.004035
EWAS_EPIC_450k	cg23837109	10	75670435	PLAU	ENSG00000122861	0.000907	-0.00471	0.00141	3.63e-07	-0.00945	0.00183	-5.931	3.01e-09	--	1.712	1	0.1907	5.04e-06	0.00123	-0.00708
EWAS_EPIC_450k	cg23837109	10	75670435	C10orf55	ENSG00000222047	0.000907	-0.00471	0.00141	3.63e-07	-0.00945	0.00183	-5.931	3.01e-09	--	1.712	1	0.1907	5.04e-06	0.00123	-0.00708
EWAS_EPIC_450k	cg19760410	1	154300117	ATP8B2	ENSG00000143515	0.0428	0.000969	0.000477	1.67e-10	0.00324	0.000495	5.92	3.22e-09	++	9.876	1	0.001674	5.37e-06	0.00132	0.0021045
EWAS_EPIC_450k	cg14126601	2	37384708	EIF2AK2	ENSG00000055332	0.159	-0.00451	0.00319	2.31e-12	-0.0276	0.00382	-5.917	3.27e-09	--	16.171	1	5.788e-05	5.44e-06	0.00134	-0.016055
EWAS_EPIC_450k	cg09703963	11	616879	IRF7	ENSG00000185507	0.011	-0.00489	0.00191	6.25e-09	-0.0108	0.00181	-5.884	4.01e-09	--	5.604	1	0.01792	6.59e-06	0.00164	-0.007845
EWAS_EPIC_450k	cg09703963	11	616879	MUPCDH	ENSG00000099834	0.011	-0.00489	0.00191	6.25e-09	-0.0108	0.00181	-5.884	4.01e-09	--	5.604	1	0.01792	6.59e-06	0.00164	-0.007845
EWAS_EPIC_450k	cg07839457	16	57023022	NLRC5	ENSG00000140853	0.0102	-0.0106	0.00412	7.63e-09	-0.0284	0.00482	-5.879	4.13e-09	--	5.405	1	0.02008	6.75e-06	0.00169	-0.0195
EWAS_EPIC_450k	cg03593057	17	40128637	DNAJC7	ENSG00000168259	0.000301	-0.0094	0.00258	2.52e-06	-0.0114	0.00239	-5.876	4.2e-09	--	0.687	1	0.4071	6.84e-06	0.00172	-0.0104
EWAS_EPIC_450k	cg03593057	17	40128637	CNP	ENSG00000173786	0.000301	-0.0094	0.00258	2.52e-06	-0.0114	0.00239	-5.876	4.2e-09	--	0.687	1	0.4071	6.84e-06	0.00172	-0.0104
EWAS_EPIC_450k	cg12325605	3	56810151	ARHGEF3	ENSG00000163947	0.0114	0.0042	0.00165	6.23e-09	0.0115	0.00193	5.875	4.23e-09	++	5.647	1	0.01749	6.85e-06	0.00173	0.00785
EWAS_EPIC_450k	cg15346781	2	7017571	RSAD2	ENSG00000134321	0.00516	-0.00822	0.00292	3.08e-08	-0.0151	0.00267	-5.874	4.26e-09	--	3.977	1	0.04613	6.88e-06	0.00174	-0.01166
EWAS_EPIC_450k	cg05391998	2	201229134	SPATS2L	ENSG00000196141	0.00805	-0.00326	0.00123	1.48e-08	-0.006	0.00104	-5.858	4.69e-09	--	4.786	1	0.02868	7.54e-06	0.00191	-0.00463
EWAS_EPIC_450k	cg20744437	1	154298919	ATP8B2	ENSG00000143515	0.354	0.00092	0.000991	1.25e-13	0.00696	0.000908	5.851	4.87e-09	++	21.548	1	3.45e-06	7.81e-06	0.00199	0.00394
EWAS_EPIC_450k	cg23892836	6	29692085	HLA-F	ENSG00000204642	0.000608	-0.00761	0.0022	1.2e-06	-0.0104	0.00212	-5.847	4.99e-09	--	1.136	1	0.2864	7.94e-06	0.00204	-0.009005
EWAS_EPIC_450k	cg03887528	2	231090531	SP140	ENSG00000079263	0.000804	-0.00565	0.00167	9.37e-07	-0.00957	0.00192	-5.827	5.65e-09	--	1.333	1	0.2483	8.94e-06	0.00231	-0.00761
EWAS_EPIC_450k	cg13693517	20	13616618	TASP1	ENSG00000089123	0.067	0.00321	0.00175	1.15e-10	0.0155	0.00234	5.821	5.84e-09	++	11.016	1	0.0009033	9.21e-06	0.00239	0.009355
EWAS_EPIC_450k	cg06996423	10	105236233	CALHM3	ENSG00000183128	0.0227	0.00242	0.00106	2.26e-09	0.00765	0.00125	5.813	6.15e-09	++	7.14	1	0.007536	9.67e-06	0.00251	0.005035
EWAS_EPIC_450k	cg21723486	3	189349323	TP63	ENSG00000073282	6.25e-05	0.0161	0.00398	2.5e-05	0.0167	0.00391	5.809	6.28e-09	++	0.042	1	0.837	9.81e-06	0.00256	0.0164
EWAS_EPIC_450k	cg05439368	15	45028098	TRIM69	ENSG00000185880	0.00059	-0.0085	0.00245	1.65e-06	-0.0135	0.00277	-5.809	6.29e-09	--	1.03	1	0.3101	9.81e-06	0.00257	-0.011
EWAS_EPIC_450k	cg17901584	1	55353706	DHCR24	ENSG00000116133	2.31e-05	-0.0127	0.00297	7.01e-05	-0.012	0.00298	-5.806	6.41e-09	--	0.016	1	0.9002	9.95e-06	0.00262	-0.01235
EWAS_EPIC_450k	cg13547237	11	65687877	C11orf68	ENSG00000175573	0.00617	-0.0034	0.00124	4.74e-08	-0.00753	0.00136	-5.779	7.51e-09	--	3.923	1	0.04762	1.16e-05	0.00307	-0.005465
EWAS_EPIC_450k	cg13547237	11	65687877	DRAP1	ENSG00000175550	0.00617	-0.0034	0.00124	4.74e-08	-0.00753	0.00136	-5.779	7.51e-09	--	3.923	1	0.04762	1.16e-05	0.00307	-0.005465
EWAS_EPIC_450k	cg05564251	2	231090640	SP140	ENSG00000079263	0.00349	-0.00275	0.000937	1.48e-07	-0.00859	0.00161	-5.765	8.16e-09	--	2.911	1	0.08797	1.25e-05	0.00333	-0.00567
EWAS_EPIC_450k	cg16563470	17	40119847	CNP	ENSG00000173786	6.59e-06	-0.00377	0.000825	0.00028	-0.00439	0.0012	-5.761	8.35e-09	--	0.316	1	0.5741	1.28e-05	0.00341	-0.00408
EWAS_EPIC_450k	cg13419792	19	10197996	C19orf66	ENSG00000130813	0.0561	-0.00225	0.00117	4.21e-10	-0.00732	0.00115	-5.738	9.61e-09	--	9.743	1	0.0018	1.46e-05	0.00393	-0.004785
EWAS_EPIC_450k	cg01281718	6	71376634	SMAP1	ENSG00000112305	0.0159	0.00369	0.00152	1.07e-08	0.0101	0.00173	5.726	1.03e-08	++	5.734	1	0.01664	1.55e-05	0.0042	0.006895
EWAS_EPIC_450k	cg17886959	16	56642024	MT2A	ENSG00000125148	0.000166	-0.00676	0.00178	1.45e-05	-0.0097	0.00221	-5.725	1.04e-08	--	0.21	1	0.6465	1.56e-05	0.00423	-0.00823
EWAS_EPIC_450k	cg07888884	17	25886793	KSR1	ENSG00000141068	0.000244	-0.00448	0.00121	9.91e-06	-0.00524	0.00117	-5.713	1.11e-08	--	0.343	1	0.5579	1.65e-05	0.00452	-0.00486
EWAS_EPIC_450k	cg19168338	16	4465731	CORO7	ENSG00000262246	0.328	0.000889	0.000908	1.16e-12	0.00699	0.000953	5.677	1.37e-08	++	19.28	1	1.129e-05	2.04e-05	0.0056	0.0039395
EWAS_EPIC_450k	cg16306654	1	6419767	ACOT7	ENSG00000097021	0.0628	-0.00212	0.00114	5.67e-10	-0.00785	0.00124	-5.669	1.43e-08	--	9.752	1	0.001791	2.12e-05	0.00585	-0.004985
EWAS_EPIC_450k	cg10517312	15	45027253	TRIM69	ENSG00000185880	0.000715	-0.00388	0.00114	3.54e-06	-0.00684	0.00146	-5.663	1.49e-08	--	0.885	1	0.3469	2.2e-05	0.0061	-0.00536
EWAS_EPIC_450k	cg08918658	6	158447883	SYNJ2	ENSG00000078269	0.014	0.00216	0.000876	2.44e-08	0.00475	0.000836	5.66	1.52e-08	++	5.112	1	0.02375	2.23e-05	0.00619	0.003455
EWAS_EPIC_450k	cg02188225	6	30459255	HLA-E	ENSG00000204592	0.0182	-0.00267	0.00112	1.44e-08	-0.00796	0.00138	-5.655	1.56e-08	--	5.727	1	0.01671	2.28e-05	0.00636	-0.005315
EWAS_EPIC_450k	cg23795217	12	54812000	ITGA5	ENSG00000161638	0.00364	0.00265	0.000905	3.34e-07	0.00461	0.000889	5.649	1.61e-08	++	2.582	1	0.1081	2.34e-05	0.00658	0.00363
EWAS_EPIC_450k	cg06295590	20	62205981	PRIC285	ENSG00000130589	0.0527	-0.00159	0.000817	1.12e-09	-0.00446	0.000716	-5.649	1.62e-08	--	8.952	1	0.002772	2.34e-05	0.00661	-0.003025
EWAS_EPIC_450k	cg24935042	2	7006627	CMPK2	ENSG00000134326	0.15	-0.00209	0.00145	4.18e-11	-0.00803	0.00119	-5.648	1.63e-08	--	13.705	1	0.0002139	2.35e-05	0.00665	-0.00506
EWAS_EPIC_450k	cg00855901	1	79085765	IFI44L	ENSG00000137959	0.0283	-0.00628	0.00285	5.61e-09	-0.0118	0.00199	-5.647	1.64e-08	--	6.89	1	0.008668	2.35e-05	0.00668	-0.00904
EWAS_EPIC_450k	cg02854554	1	118150234	FAM46C	ENSG00000183508	0.0795	0.0014	0.000794	3.55e-10	0.00413	0.000643	5.644	1.66e-08	++	10.563	1	0.001154	2.38e-05	0.00678	0.002765
EWAS_EPIC_450k	cg10734665	15	26107410	ATP10A	ENSG00000206190	0.00363	-0.00574	0.00196	3.67e-07	-0.0092	0.00178	-5.637	1.73e-08	--	2.54	1	0.111	2.47e-05	0.00705	-0.00747
EWAS_EPIC_450k	cg09844573	20	62199190	PRIC285	ENSG00000130589	0.0333	0.0025	0.00117	4.28e-09	0.00593	0.000989	5.632	1.78e-08	++	7.302	1	0.006886	2.54e-05	0.00728	0.004215
EWAS_EPIC_450k	cg26800893	11	67184596	ATPGD1	ENSG00000172508	0.144	0.00159	0.00109	6.11e-11	0.00712	0.00106	5.623	1.87e-08	++	13.297	1	0.0002658	2.66e-05	0.00765	0.004355
EWAS_EPIC_450k	cg06238491	19	54876446	LAIR1	ENSG00000167613	0.0404	0.00225	0.00109	4.14e-09	0.00689	0.00115	5.58	2.41e-08	++	7.625	1	0.005755	3.4e-05	0.00985	0.00457

### Sheet: SuppTable3
Omics_DataType	Chromosome	Gene_Start_GRCh37	Gene_End_GRCh37	GeneSymbol	GENCODE_ID	Number_CpG_Probes	MethylationProbes	MethylationProbePositions_GRCh37	Average_Bonferroni_Padj	Mean_Effect_AllProbes	Reference	DOI	PMID	NumControls	NumCases
EWAS_EPIC_450k	1	6324328	6454451	ACOT7	ENSG00000097021	1	cg16306654	6419767	0.00585	-0.004985	present study	present study	present study	NA	528
EWAS_EPIC_450k	1	154554537	154600475	ADAR	ENSG00000160710	1	cg24304309	154577895	6.5e-27	-0.017	present study	present study	present study	NA	528
EWAS_EPIC_450k	1	955502	991496	AGRN	ENSG00000188157	4	cg03185752, cg09363892, cg02494066, cg07787977	954631, 954619, 983386, 962651	0.000258281	0.0072475	present study	present study	present study	NA	528
EWAS_EPIC_450k	1	159032273	159116886	AIM2	ENSG00000163568	1	cg00490406	159046773	5.03e-05	-0.01658	present study	present study	present study	NA	528
EWAS_EPIC_450k	1	173578699	173639001	ANKRD45	ENSG00000183831	2	cg17267239, cg12525949	173640200, 173639916	6.45e-05	-0.0105	present study	present study	present study	NA	528
EWAS_EPIC_450k	3	56761445	57113357	ARHGEF3	ENSG00000163947	1	cg12325605	56810151	0.00173	0.00785	present study	present study	present study	NA	528
EWAS_EPIC_450k	15	25922419	26110317	ATP10A	ENSG00000206190	3	cg24687432, cg06066676, cg10734665	26109608, 26109543, 26107410	0.00239899	-0.00799333	present study	present study	present study	NA	528
EWAS_EPIC_450k	19	19756006	19774502	ATP13A1	ENSG00000105726	1	cg24850474	19772686	4.93e-06	-0.006565	present study	present study	present study	NA	528
EWAS_EPIC_450k	12	89981827	90103077	ATP2B1	ENSG00000070961	1	cg00508575	90050967	1.11e-08	0.009145	present study	present study	present study	NA	528
EWAS_EPIC_450k	1	154298028	154323783	ATP8B2	ENSG00000143515	4	cg07244253, cg23924887, cg19760410, cg20744437	154298839, 154298956, 154300117, 154298919	0.000828256	0.00411738	present study	present study	present study	NA	528
EWAS_EPIC_450k	11	67182438	67193078	ATPGD1	ENSG00000172508	1	cg26800893	67184596	0.00765	0.004355	present study	present study	present study	NA	528
EWAS_EPIC_450k	7	105245513	105517050	ATXN7L1	ENSG00000146776	1	cg25652701	105348517	2.99e-09	0.010585	present study	present study	present study	NA	528
EWAS_EPIC_450k	1	212859759	212873327	BATF3	ENSG00000123685	1	cg08138435	212874634	0.000381	0.002165	present study	present study	present study	NA	528
EWAS_EPIC_450k	19	17513747	17516457	BST2	ENSG00000130303	2	cg22282590, cg07839313	17514117, 17514600	7.45e-09	-0.0094775	present study	present study	present study	NA	528
EWAS_EPIC_450k	10	73507315	73533255	C10orf54	ENSG00000107738	1	cg05440642	73507806	0.000689	0.0032175	present study	present study	present study	NA	528
EWAS_EPIC_450k	10	75669726	75682535	C10orf55	ENSG00000222047	1	cg23837109	75670435	0.00123	-0.00708	present study	present study	present study	NA	528
EWAS_EPIC_450k	11	65684278	65686588	C11orf68	ENSG00000175573	1	cg13547237	65687877	0.00307	-0.005465	present study	present study	present study	NA	528
EWAS_EPIC_450k	19	10196797	10203928	C19orf66	ENSG00000130813	2	cg13480898, cg13419792	10195914, 10197996	0.00196882	0.001295	present study	present study	present study	NA	528
EWAS_EPIC_450k	22	50989540	51001334	C22orf41	ENSG00000217442	1	cg12017894	50989632	2.98e-12	-0.00696	present study	present study	present study	NA	528
EWAS_EPIC_450k	10	105232560	105238997	CALHM3	ENSG00000183128	1	cg06996423	105236233	0.00251	0.005035	present study	present study	present study	NA	528
EWAS_EPIC_450k	1	223889294	223963720	CAPN2	ENSG00000162909	1	cg18310639	223904225	1.57e-08	-0.007905	present study	present study	present study	NA	528
EWAS_EPIC_450k	4	15779897	15854853	CD38	ENSG00000004468	1	cg24819835	15780011	1.92e-12	-0.00513	present study	present study	present study	NA	528
EWAS_EPIC_450k	10	73156690	73575702	CDH23	ENSG00000107736	1	cg05440642	73507806	0.000689	0.0032175	present study	present study	present study	NA	528
EWAS_EPIC_450k	6	4706392	4955785	CDYL	ENSG00000153046	1	cg01510990	4914643	3.85e-07	-0.006105	present study	present study	present study	NA	528
EWAS_EPIC_450k	3	126423062	126679249	CHCHD6	ENSG00000159685	1	cg09373298	126613533	0.00119	-0.004035	present study	present study	present study	NA	528
EWAS_EPIC_450k	2	6980700	7006766	CMPK2	ENSG00000134326	2	cg01028142, cg24935042	7004578, 7006627	0.003325	-0.03093	present study	present study	present study	NA	528
EWAS_EPIC_450k	17	40118758	40129749	CNP	ENSG00000173786	2	cg03593057, cg16563470	40128637, 40119847	0.002565	-0.00724	present study	present study	present study	NA	528
EWAS_EPIC_450k	16	4404542	4475706	CORO7	ENSG00000262246	1	cg19168338	4465731	0.0056	0.0039395	present study	present study	present study	NA	528
EWAS_EPIC_450k	12	58213709	58240522	CTDSP2	ENSG00000175215	1	cg02566627	58232984	0.000258	0.004885	present study	present study	present study	NA	528
EWAS_EPIC_450k	9	32455299	32526322	DDX58	ENSG00000107201	2	cg03848588, cg14286514	32525008, 32525315	5.55e-05	-0.0195	present study	present study	present study	NA	528
EWAS_EPIC_450k	4	169137443	169239958	DDX60	ENSG00000137628	1	cg05883128	169239131	1.64e-21	-0.033	present study	present study	present study	NA	528
EWAS_EPIC_450k	1	55315305	55352891	DHCR24	ENSG00000116133	1	cg17901584	55353706	0.00262	-0.01235	present study	present study	present study	NA	528
EWAS_EPIC_450k	17	40128450	40173394	DNAJC7	ENSG00000168259	1	cg03593057	40128637	0.00172	-0.0104	present study	present study	present study	NA	528
EWAS_EPIC_450k	16	68021296	68034489	DPEP2	ENSG00000167261	1	cg10922280	68034227	1.25e-07	0.00774	present study	present study	present study	NA	528
EWAS_EPIC_450k	11	65686727	65689032	DRAP1	ENSG00000175550	1	cg13547237	65687877	0.00307	-0.005465	present study	present study	present study	NA	528
EWAS_EPIC_450k	3	122283084	122294050	DTX3L	ENSG00000163840	4	cg08122652, cg22930808, cg02519879, cg24087515	122281939, 122281881, 122286677, 122284215	1.53867e-07	-0.0378513	present study	present study	present study	NA	528
EWAS_EPIC_450k	1	21543739	21671997	ECE1	ENSG00000117298	1	cg19273683	21656047	0.000126	0.008685	present study	present study	present study	NA	528
EWAS_EPIC_450k	2	37326352	37384208	EIF2AK2	ENSG00000055332	1	cg14126601	37384708	0.00134	-0.016055	present study	present study	present study	NA	528
EWAS_EPIC_450k	13	43460523	43566407	EPSTI1	ENSG00000133106	1	cg03753191	43566902	6.04e-29	-0.01145	present study	present study	present study	NA	528
EWAS_EPIC_450k	7	158523685	158622944	ESYT2	ENSG00000117868	1	cg03765041	158620335	0.00046	0.00454	present study	present study	present study	NA	528
EWAS_EPIC_450k	16	88781750	88851619	FAM38A	ENSG00000103335	1	cg03699074	88849875	1.57e-09	-0.008615	present study	present study	present study	NA	528
EWAS_EPIC_450k	1	118148555	118170994	FAM46C	ENSG00000183508	1	cg02854554	118150234	0.00678	0.002765	present study	present study	present study	NA	528
EWAS_EPIC_450k	4	15961865	15970932	FGFBP2	ENSG00000137441	1	cg18101225	15964913	0.000584	-0.005345	present study	present study	present study	NA	528
EWAS_EPIC_450k	6	35541361	35696360	FKBP5	ENSG00000096060	1	cg25114611	35696870	0.000942	-0.005085	present study	present study	present study	NA	528
EWAS_EPIC_450k	22	24979717	25024972	GGT1	ENSG00000100031	1	cg05543864	24979755	2.47e-10	-0.010895	present study	present study	present study	NA	528
EWAS_EPIC_450k	6	30509153	30524951	GNL1	ENSG00000204590	1	cg01132522	30510021	1.76e-05	0.004955	present study	present study	present study	NA	528
EWAS_EPIC_450k	3	49394608	49396033	GPX1	ENSG00000233276	1	cg08539067	49395985	1.14e-09	-0.004215	present study	present study	present study	NA	528
EWAS_EPIC_450k	22	39101727	39134304	GTPBP1	ENSG00000100226	1	cg12836643	39129370	0.00011	0.004835	present study	present study	present study	NA	528
EWAS_EPIC_450k	6	31368478	31445283	HCP5	ENSG00000206337	1	cg01082299	31431969	1.85e-05	-0.0149	present study	present study	present study	NA	528
EWAS_EPIC_450k	4	89378267	89427314	HERC5	ENSG00000138646	1	cg02215171	89379156	2.13e-06	-0.013465	present study	present study	present study	NA	528
EWAS_EPIC_450k	6	30457243	30461982	HLA-E	ENSG00000204592	7	cg05201185, cg21366673, cg27486585, cg23235965, cg20652371, cg09326440, cg02188225	30459139, 30459512, 30459595, 30459540, 30459295, 30458161, 30459255	0.000923286	-0.0104	present study	present study	present study	NA	528
EWAS_EPIC_450k	6	29690551	29706305	HLA-F	ENSG00000204642	1	cg23892836	29692085	0.00204	-0.009005	present study	present study	present study	NA	528
EWAS_EPIC_450k	20	30102230	30157370	HM13	ENSG00000101294	1	cg08511818	30104637	2.5e-06	-0.00887	present study	present study	present study	NA	528
EWAS_EPIC_450k	14	94571181	94583033	IFI27	ENSG00000165949	4	cg10778971, cg16341979, cg08036899, cg20161089	94577101, 94576977, 94577218, 94577514	0.000105066	-0.00991	present study	present study	present study	NA	528
EWAS_EPIC_450k	17	41158741	41166473	IFI35	ENSG00000068079	1	cg08090640	41159289	0.000108	-0.008	present study	present study	present study	NA	528
EWAS_EPIC_450k	1	79115480	79129763	IFI44	ENSG00000137965	2	cg01079652, cg07107453	79118191, 79114976	5.05e-14	-0.031375	present study	present study	present study	NA	528
EWAS_EPIC_450k	1	79085606	79111830	IFI44L	ENSG00000137959	4	cg13304609, cg03607951, cg05696877, cg00855901	79085162, 79085586, 79088769, 79085765	0.00168202	-0.030385	present study	present study	present study	NA	528
EWAS_EPIC_450k	10	91152302	91163745	IFIT1	ENSG00000185745	2	cg05552874, cg26974214	91153143, 91151885	8.65e-05	-0.0212825	present study	present study	present study	NA	528
EWAS_EPIC_450k	10	91087650	91100728	IFIT3	ENSG00000119917	1	cg06188083	91093005	1.88e-45	-0.0525	present study	present study	present study	NA	528
EWAS_EPIC_450k	10	91174342	91180758	IFIT5	ENSG00000152778	1	cg06376949	91173811	3.58e-06	-0.013455	present study	present study	present study	NA	528
EWAS_EPIC_450k	11	313505	315272	IFITM1	ENSG00000185885	8	cg10552523, cg03038262, cg04582010, cg09026253, cg11694510, cg05432003, cg23570810, cg01971407	313478, 315262, 313120, 313267, 313354, 312518, 315102, 313624	2.60625e-14	-0.0215144	present study	present study	present study	NA	528
EWAS_EPIC_450k	11	612552	615999	IRF7	ENSG00000185507	10	cg08926253, cg17114584, cg22016995, cg05309505, cg27271532, cg03755158, cg20989454, cg16486109, cg18477816, cg09703963	614761, 613792, 614787, 612837, 612762, 612680, 613478, 613632, 612588, 616879	0.000205561	-0.0148245	present study	present study	present study	NA	528
EWAS_EPIC_450k	1	948802	949920	ISG15	ENSG00000187608	5	cg20062691, cg03811829, cg11211792, cg16526047, cg04788999	949392, 949449, 949634, 949893, 949850	1.5501e-05	-0.016363	present study	present study	present study	NA	528
EWAS_EPIC_450k	12	54789044	54813244	ITGA5	ENSG00000161638	1	cg23795217	54812000	0.00658	0.00363	present study	present study	present study	NA	528
EWAS_EPIC_450k	16	31271310	31344213	ITGAM	ENSG00000169896	1	cg22490695	31271240	7.15e-07	0.00848	present study	present study	present study	NA	528
EWAS_EPIC_450k	3	197398263	197476598	KIAA0226	ENSG00000145016	1	cg02487823	197440451	6.08e-06	-0.005815	present study	present study	present study	NA	528
EWAS_EPIC_450k	22	50986461	50989451	KLHDC7B	ENSG00000130487	3	cg11829870, cg07833467, cg18533225	50988451, 50986511, 50986813	3.28333e-05	-0.02125	present study	present study	present study	NA	528
EWAS_EPIC_450k	17	25783669	25953461	KSR1	ENSG00000141068	1	cg07888884	25886793	0.00452	-0.00486	present study	present study	present study	NA	528
EWAS_EPIC_450k	19	54865361	54882165	LAIR1	ENSG00000167613	1	cg06238491	54876446	0.00985	0.00457	present study	present study	present study	NA	528
EWAS_EPIC_450k	4	17578814	17609595	LAP3	ENSG00000002549	1	cg00598235	17580680	5.06e-14	-0.012485	present study	present study	present study	NA	528
EWAS_EPIC_450k	1	31205315	31230667	LAPTM5	ENSG00000162511	2	cg24459792, cg17418085	31230846, 31229122	4.135e-06	0.004495	present study	present study	present study	NA	528
EWAS_EPIC_450k	16	28996146	29002104	LAT	ENSG00000213658	2	cg16462073, cg00607627	28995843, 28995994	0.0002553	-0.005325	present study	present study	present study	NA	528
EWAS_EPIC_450k	17	76967319	76976191	LGALS3BP	ENSG00000108679	7	cg25178683, cg22713958, cg18749404, cg17836612, cg14870271, cg04927537, cg11105610	76976267, 76976245, 76975944, 76976357, 76976010, 76976091, 76976352	1.67162e-05	-0.0151521	present study	present study	present study	NA	528
EWAS_EPIC_450k	1	156052363	156109880	LMNA	ENSG00000160789	1	cg08881019	156096178	1.53e-05	0.005625	present study	present study	present study	NA	528
EWAS_EPIC_450k	8	144063154	144099854	LOC100133669	ENSG00000247317	1	cg12110437	144098888	9.06e-05	-0.0162	present study	present study	present study	NA	528
EWAS_EPIC_450k	6	29694377	29716826	LOC285830	ENSG00000214922	1	cg16891968	29698284	0.00043	-0.00885	present study	present study	present study	NA	528
EWAS_EPIC_450k	3	66429220	66551687	LRIG1	ENSG00000144749	1	cg18005280	66463731	0.00101	-0.0062	present study	present study	present study	NA	528
EWAS_EPIC_450k	8	144099398	144105249	LY6E	ENSG00000160932	3	cg14392283, cg11702942, cg12110437	144103587, 144102584, 144098888	3.02e-05	-0.0179733	present study	present study	present study	NA	528
EWAS_EPIC_450k	6	136878184	137113656	MAP3K5	ENSG00000197442	1	cg07474842	136915088	9.38e-13	0.009245	present study	present study	present study	NA	528
EWAS_EPIC_450k	13	113548691	113754053	MCF2L	ENSG00000126217	1	cg26682407	113660246	6.27e-05	0.00787	present study	present study	present study	NA	528
EWAS_EPIC_450k	1	158801106	158819296	MNDA	ENSG00000163563	1	cg05304729	158800024	0.000164	-0.010925	present study	present study	present study	NA	528
EWAS_EPIC_450k	17	55333211	55762046	MSI2	ENSG00000153944	1	cg22233512	55543388	2.74e-05	0.012075	present study	present study	present study	NA	528
EWAS_EPIC_450k	16	56642110	56643409	MT2A	ENSG00000125148	1	cg17886959	56642024	0.00423	-0.00823	present study	present study	present study	NA	528
EWAS_EPIC_450k	11	616564	626078	MUPCDH	ENSG00000099834	1	cg09703963	616879	0.00164	-0.007845	present study	present study	present study	NA	528
EWAS_EPIC_450k	21	42792230	42831141	MX1	ENSG00000157601	4	cg26312951, cg16785077, cg22862003, cg21549285	42797847, 42791867, 42797588, 42799141	7.55003e-18	-0.0380625	present study	present study	present study	NA	528
EWAS_EPIC_450k	19	47990893	48018497	NAPA	ENSG00000105402	1	cg26979537	48016860	1.25e-17	-0.006545	present study	present study	present study	NA	528
EWAS_EPIC_450k	16	69598996	69738569	NFAT5	ENSG00000102908	1	cg06703222	69598327	1.54e-05	-0.00357	present study	present study	present study	NA	528
EWAS_EPIC_450k	16	57023396	57117443	NLRC5	ENSG00000140853	1	cg07839457	57023022	0.00169	-0.0195	present study	present study	present study	NA	528
EWAS_EPIC_450k	12	113344581	113369990	OAS1	ENSG00000089127	1	cg25668626	113343603	5.59e-08	-0.00407	present study	present study	present study	NA	528
EWAS_EPIC_450k	12	113416199	113449528	OAS2	ENSG00000111335	2	cg19371652, cg11601443	113415883, 113415930	4.245e-15	-0.015665	present study	present study	present study	NA	528
EWAS_EPIC_450k	12	113376156	113411054	OAS3	ENSG00000111331	2	cg25800166, cg22260958	113375896, 113375880	9.52355e-11	-0.015875	present study	present study	present study	NA	528
EWAS_EPIC_450k	22	50968138	50971009	ODF3B	ENSG00000177989	1	cg16644494	50971601	1.33e-34	-0.01895	present study	present study	present study	NA	528
EWAS_EPIC_450k	22	30658817	30662829	OSM	ENSG00000099985	1	cg25739715	30663881	1.41e-06	-0.00308	present study	present study	present study	NA	528
EWAS_EPIC_450k	2	26680070	26781566	OTOF	ENSG00000115155	1	cg02002258	26700976	3.06e-08	-0.00707	present study	present study	present study	NA	528
EWAS_EPIC_450k	8	145051320	145086940	PARP10	ENSG00000178685	3	cg25261361, cg25477843, cg16796959	145057101, 145061318, 145061291	6.90333e-09	-0.00695333	present study	present study	present study	NA	528
EWAS_EPIC_450k	12	3900212	3982608	PARP11	ENSG00000111224	1	cg27456769	3979720	4.43e-14	-0.0085	present study	present study	present study	NA	528
EWAS_EPIC_450k	7	139723543	139763521	PARP12	ENSG00000059378	2	cg12013713, cg05994974	139760671, 139761087	1.575e-05	-0.0228075	present study	present study	present study	NA	528
EWAS_EPIC_450k	3	122399464	122449687	PARP14	ENSG00000173193	3	cg14750551, cg01721555, cg01948202	122401343, 122401300, 122400474	0.000251	-0.0141567	present study	present study	present study	NA	528
EWAS_EPIC_450k	3	122246770	122283424	PARP9	ENSG00000138496	3	cg08122652, cg22930808, cg24087515	122281939, 122281881, 122284215	2.02667e-07	-0.048075	present study	present study	present study	NA	528
EWAS_EPIC_450k	11	59404188	59436453	PATL1	ENSG00000166889	1	cg15844711	59435407	0.000181	-0.00891	present study	present study	present study	NA	528
EWAS_EPIC_450k	8	66629744	66754557	PDE7A	ENSG00000205268	1	cg14864167	66751182	2.79e-29	-0.0464	present study	present study	present study	NA	528
EWAS_EPIC_450k	13	50069745	50103123	PHF11	ENSG00000136147	1	cg21320768	50070766	0.000112	-0.005665	present study	present study	present study	NA	528
EWAS_EPIC_450k	17	47300723	47308128	PHOSPHO1	ENSG00000173868	1	cg02650017	47301614	2.47e-08	-0.003385	present study	present study	present study	NA	528
EWAS_EPIC_450k	11	576485	612222	PHRF1	ENSG00000070047	4	cg11791770, cg16016431, cg19974879, cg13234275	611791, 611390, 611692, 608991	1.9825e-07	-0.00638625	present study	present study	present study	NA	528
EWAS_EPIC_450k	10	75668934	75677255	PLAU	ENSG00000122861	1	cg23837109	75670435	0.00123	-0.00708	present study	present study	present study	NA	528
EWAS_EPIC_450k	3	146232966	146262651	PLSCR1	ENSG00000188313	3	cg06981309, cg18686270, cg20586531	146260954, 146258875, 146263147	4.66812e-10	-0.0192483	present study	present study	present study	NA	528
EWAS_EPIC_450k	2	219135114	219211516	PNKD	ENSG00000127838	1	cg25353281	219155378	2.32e-07	0.007545	present study	present study	present study	NA	528
EWAS_EPIC_450k	2	55861399	55921045	PNPT1	ENSG00000138035	1	cg09329097	55919983	3.43e-09	-0.007225	present study	present study	present study	NA	528
EWAS_EPIC_450k	6	30568176	30586389	PPP1R10	ENSG00000204569	1	cg13522406	30581820	8.5e-06	0.008605	present study	present study	present study	NA	528
EWAS_EPIC_450k	20	62189438	62205592	PRIC285	ENSG00000130589	9	cg01190666, cg23352030, cg17593958, cg06474274, cg01458054, cg06064964, cg03842063, cg06295590, cg09844573	62204908, 62198469, 62199034, 62204482, 62200603, 62199181, 62190522, 62205981, 62199190	0.00154931	0.00424833	present study	present study	present study	NA	528
EWAS_EPIC_450k	6	32808493	32812480	PSMB8	ENSG00000204264	6	cg00533183, cg01309328, cg24898914, cg08099136, cg09154880, cg11453837	32810742, 32811253, 32810706, 32811251, 32813715, 32810551	1.17007e-06	-0.0118842	present study	present study	present study	NA	528
EWAS_EPIC_450k	6	32811912	32827362	PSMB9	ENSG00000240065	1	cg10817441	32823728	3.93e-08	-0.010005	present study	present study	present study	NA	528
EWAS_EPIC_450k	11	67202980	67205538	PTPRCAP	ENSG00000213402	1	cg05751148	67204799	1.79e-06	-0.00446	present study	present study	present study	NA	528
EWAS_EPIC_450k	1	174128547	174964445	RABGAP1L	ENSG00000152061	2	cg07285983, cg13130398	174844490, 174844397	1.275e-09	-0.017525	present study	present study	present study	NA	528
EWAS_EPIC_450k	20	388141	411610	RBCK1	ENSG00000125826	1	cg10118435	390551	3.25e-05	-0.005285	present study	present study	present study	NA	528
EWAS_EPIC_450k	17	78234664	78372586	RNF213	ENSG00000173821	1	cg11622162	78237543	5.26e-08	-0.0046	present study	present study	present study	NA	528
EWAS_EPIC_450k	17	78518618	78940171	RPTOR	ENSG00000141564	1	cg16541275	78821754	0.00111	0.005385	present study	present study	present study	NA	528
EWAS_EPIC_450k	2	7005936	7038370	RSAD2	ENSG00000134321	2	cg23213327, cg15346781	7016509, 7017571	0.00087405	-0.013335	present study	present study	present study	NA	528
EWAS_EPIC_450k	15	77400470	77712486	SGK269	ENSG00000173517	1	cg23387863	77472416	3.22e-05	-0.010435	present study	present study	present study	NA	528
EWAS_EPIC_450k	3	48509196	48542259	SHISA5	ENSG00000164054	1	cg06811183	48510438	4.8e-06	-0.004685	present study	present study	present study	NA	528
EWAS_EPIC_450k	17	33791267	33864880	SLFN12L	ENSG00000205045	1	cg03526142	33864734	0.000589	-0.010345	present study	present study	present study	NA	528
EWAS_EPIC_450k	6	71377478	71571718	SMAP1	ENSG00000112305	1	cg01281718	71376634	0.0042	0.006895	present study	present study	present study	NA	528
EWAS_EPIC_450k	2	231067825	231223762	SP140	ENSG00000079263	3	cg17607231, cg03887528, cg05564251	231090329, 231090531, 231090640	0.00188055	-0.00781167	present study	present study	present study	NA	528
EWAS_EPIC_450k	2	201170603	201346986	SPATS2L	ENSG00000196141	2	cg06226703, cg05391998	201242945, 201229134	0.000955	-0.0053825	present study	present study	present study	NA	528
EWAS_EPIC_450k	15	44854893	44955876	SPG11	ENSG00000104133	1	cg25008614	44956192	5.47e-06	-0.00734	present study	present study	present study	NA	528
EWAS_EPIC_450k	16	28985541	28995869	SPNS1	ENSG00000169682	1	cg16462073	28995843	2.26e-05	-0.005905	present study	present study	present study	NA	528
EWAS_EPIC_450k	2	191829083	191885686	STAT1	ENSG00000115415	2	cg00676801, cg14951497	191876673, 191875807	9.5727e-17	-0.016075	present study	present study	present study	NA	528
EWAS_EPIC_450k	12	27396900	27478892	STK38L	ENSG00000211455	1	cg03766264	27396229	0.000917	0.010385	present study	present study	present study	NA	528
EWAS_EPIC_450k	20	57226327	57254582	STX16	ENSG00000124222	1	cg23887746	57228464	3.03e-06	-0.010985	present study	present study	present study	NA	528
EWAS_EPIC_450k	6	158402887	158520208	SYNJ2	ENSG00000078269	1	cg08918658	158447883	0.00619	0.003455	present study	present study	present study	NA	528
EWAS_EPIC_450k	6	32812985	32821755	TAP1	ENSG00000168394	4	cg08818207, cg26234900, cg09154880, cg10666909	32820355, 32820214, 32813715, 32820249	2.15336e-06	-0.013135	present study	present study	present study	NA	528
EWAS_EPIC_450k	6	32789609	32806557	TAP2	ENSG00000204267	1	cg22940798	32805554	0.000207	-0.010255	present study	present study	present study	NA	528
EWAS_EPIC_450k	20	13246708	13619587	TASP1	ENSG00000089123	1	cg13693517	13616618	0.00239	0.009355	present study	present study	present study	NA	528
EWAS_EPIC_450k	19	41807491	41859816	TGFB1	ENSG00000105329	1	cg27540367	41848134	1.36e-09	0.007895	present study	present study	present study	NA	528
EWAS_EPIC_450k	2	219138914	219157309	TMBIM1	ENSG00000135926	1	cg25353281	219155378	2.32e-07	0.007545	present study	present study	present study	NA	528
EWAS_EPIC_450k	6	31543343	31546113	TNF	ENSG00000232810	10	cg21222743, cg10717214, cg12681001, cg04425624, cg21467614, cg10650821, cg08553327, cg01360627, cg26729380, cg03037030	31543545, 31543557, 31543540, 31543565, 31543638, 31543686, 31543647, 31544931, 31543655, 31543300	0.000124267	0.0088855	present study	present study	present study	NA	528
EWAS_EPIC_450k	3	195590234	195638816	TNK2	ENSG00000061938	1	cg15065340	195632915	2.89e-17	-0.0249	present study	present study	present study	NA	528
EWAS_EPIC_450k	3	189349204	189615068	TP63	ENSG00000073282	2	cg06720722, cg21723486	189349021, 189349323	0.001343	0.0140275	present study	present study	present study	NA	528
EWAS_EPIC_450k	9	100831556	100881494	TRIM14	ENSG00000106785	1	cg11317199	100850391	4.03e-06	0.02062	present study	present study	present study	NA	528
EWAS_EPIC_450k	11	5710918	5758319	TRIM22	ENSG00000132274	2	cg12461141, cg26724018	5710654, 5716255	1.825e-08	-0.01593	present study	present study	present study	NA	528
EWAS_EPIC_450k	11	5640993	5665628	TRIM34	ENSG00000258659	1	cg03306641	5645703	6.81e-07	-0.0149	present study	present study	present study	NA	528
EWAS_EPIC_450k	11	5617954	5665628	TRIM6-TRIM34	ENSG00000258588	1	cg03306641	5645703	6.81e-07	-0.0149	present study	present study	present study	NA	528
EWAS_EPIC_450k	15	45021185	45060027	TRIM69	ENSG00000185880	2	cg05439368, cg10517312	45028098, 45027253	0.004335	-0.00818	present study	present study	present study	NA	528
EWAS_EPIC_450k	1	145438490	145442635	TXNIP	ENSG00000265972	1	cg19693031	145441552	1.57e-05	0.01435	present study	present study	present study	NA	528
EWAS_EPIC_450k	22	18632665	18660164	USP18	ENSG00000184979	1	cg14293575	18635460	2.43e-28	-0.04475	present study	present study	present study	NA	528
EWAS_EPIC_450k	17	6658765	6678966	XAF1	ENSG00000132530	2	cg09251764, cg06195280	6659070, 6658706	4.60578e-05	-0.00504	present study	present study	present study	NA	528
EWAS_EPIC_450k	18	60190239	60254942	ZCCHC2	ENSG00000141664	1	cg06603074	60192893	2.38e-12	-0.01765	present study	present study	present study	NA	528

### Sheet: SuppTable4
Omics_DataType	GeneSymbol	GENCODE_ID	Chromosome	Gene_Start_GRCh37	Gene_End_GRCh37	spVL_GWAS_Alleles_AminoAcidPositions	p	adj.p	Reference	DOI	PMID	NumControls	NumCases
spVL_GWAS	HLA-A	ENSG00000206503	6	29909036	29913661	A*31; position 77	2.45 × 10−8	n/a	Luo et al., 2021	10.1038/s41588-021-00935-7	34611364	21546	8422
spVL_GWAS	HLA-B	ENSG00000234745	6	31321648	31324965	B*57; positions 67, 97, 156	9.84 × 10−138	n/a	Luo et al., 2021	10.1038/s41588-021-00935-7	34611364	21546	8422
spVL_GWAS	HLA-C	ENSG00000204525	6	31236525	31239907	C*12	n/a; 3.61% occurrence in East Asian	n/a	Luo et al., 2021	10.1038/s41588-021-00935-7	34611364	21546	8422

### Sheet: SuppTable5
Omics_DataType	GeneSymbol	GENCODE_ID	Chromosome	Gene_Start_GRCh37	Gene_End_GRCh37	spVL_GWAS_Alleles_AminoAcidPositions	SNP_AntiHIV_Drug	Anti-HIV_Drugs_Affected_By_Varisnts	p	adj.p	Reference	DOI	PMID	NumControls	NumCases
Pharmacokinetics_AntiHIVDrugs	ABCC2	ENSG00000023839	10	101542488	101611949	n/a	﻿rs717620	Lopinavir	n/a	n/a	McLaren and Fellay, 2021	﻿10.1038/s41576-021-00378-0	34168330	n/a	n/a
Pharmacokinetics_AntiHIVDrugs	CYP2A6	ENSG00000255974	19	41349442	41356352	n/a	﻿rs1801272; ﻿rs5031016; ﻿rs28399433	Efavirenz	n/a	n/a	McLaren and Fellay, 2021	﻿10.1038/s41576-021-00378-0	34168330	n/a	n/a
Pharmacokinetics_AntiHIVDrugs	CYP2B6	ENSG00000197408	19	41497203	41524303	n/a	﻿rs3745274; rs12721655; rs35303484; rs36060847; rs35773040; rs35979566; rs28399499	Efavirena and Nevirapine	n/a	n/a	McLaren and Fellay, 2021	﻿10.1038/s41576-021-00378-0	34168330	n/a	n/a
Pharmacokinetics_AntiHIVDrugs	CYP2C19	ENSG00000165841	10	96447910	96613017	n/a	﻿rs4424285	Etravirine	n/a	n/a	McLaren and Fellay, 2021	﻿10.1038/s41576-021-00378-0	34168330	n/a	n/a
Pharmacokinetics_AntiHIVDrugs	CYP2C9	ENSG00000138109	10	96698414	96749147	n/a	﻿rs1057910	Etravirine	n/a	n/a	McLaren and Fellay, 2021	﻿10.1038/s41576-021-00378-0	34168330	n/a	n/a
Pharmacokinetics_AntiHIVDrugs	CYP3A4	ENSG00000160868	7	99354603	99381888	n/a	﻿rs6945984	Lopinavir	n/a	n/a	McLaren and Fellay, 2021	﻿10.1038/s41576-021-00378-0	34168330	n/a	n/a
Pharmacokinetics_AntiHIVDrugs	HLA-B	ENSG00000206503	6	29909036	29913661	n/a	﻿rs2395029	Abacavir	n/a	n/a	McLaren and Fellay, 2021	﻿10.1038/s41576-021-00378-0	34168330	n/a	n/a
Pharmacokinetics_AntiHIVDrugs	SLCO1B1	ENSG00000134538	12	21284135	21392180	n/a	﻿rs4149056; ﻿rs17329885	Lopinavir	n/a	n/a	McLaren and Fellay, 2021	﻿10.1038/s41576-021-00378-0	34168330	n/a	n/a
Pharmacokinetics_AntiHIVDrugs	UGT1A1	ENSG00000241635	2	234526290	234681956	n/a	﻿rs8175347	Atazanavir	n/a	n/a	McLaren and Fellay, 2021	﻿10.1038/s41576-021-00378-0	34168330	n/a	n/a
							,

### Sheet: SuppTable6
Omics_DataType	GeneSymbol	GENCODE_ID	Chromosome	Gene_Start_GRCh37	Gene_End_GRCh37	p	adj.p	Mean_ log2FC	Number_Microarray_Probes	Reference	DOI	PMID	NumControls	NumCases
DifferentialGeneExpression_CD4_Tcells	AACS	ENSG00000081760	12	125549924	125627873	not reported	0.007	-0.018	1	Rotger et al., 2010	10.1371/journal.ppat.1000781	20195503	72	72
DifferentialGeneExpression_CD4_Tcells	ABCB1	ENSG00000085563	7	87133174	87342611	not reported	0.0004335	-0.025	2	Rotger et al., 2010	10.1371/journal.ppat.1000781	20195503	72	72
DifferentialGeneExpression_CD4_Tcells	ACOT7	ENSG00000097021	1	6324328	6454451	not reported	0.0032985	0.0585	2	Rotger et al., 2010	10.1371/journal.ppat.1000781	20195503	72	72
DifferentialGeneExpression_CD4_Tcells	AK2	ENSG00000004455	1	33473584	33546597	not reported	0.002	0.071	1	Rotger et al., 2010	10.1371/journal.ppat.1000781	20195503	72	72
DifferentialGeneExpression_CD4_Tcells	ALDH8A1	ENSG00000118514	6	135238527	135271260	not reported	0.005	-0.028	1	Rotger et al., 2010	10.1371/journal.ppat.1000781	20195503	72	72
DifferentialGeneExpression_CD4_Tcells	ALG1	ENSG00000033011	16	5083702	5137380	not reported	0.000592	0.021	1	Rotger et al., 2010	10.1371/journal.ppat.1000781	20195503	72	72
DifferentialGeneExpression_CD4_Tcells	ALG8	ENSG00000159063	11	77811981	77850706	not reported	0.006	0.04	1	Rotger et al., 2010	10.1371/journal.ppat.1000781	20195503	72	72
DifferentialGeneExpression_CD4_Tcells	ALS2CR4	ENSG00000155755	2	202484906	202508293	not reported	0.003	0.017	1	Rotger et al., 2010	10.1371/journal.ppat.1000781	20195503	72	72
DifferentialGeneExpression_CD4_Tcells	AP1S1	ENSG00000106367	7	100797677	100804877	not reported	0.006	0.0296667	3	Rotger et al., 2010	10.1371/journal.ppat.1000781	20195503	72	72
DifferentialGeneExpression_CD4_Tcells	APOBEC3G	ENSG00000239713	22	39436923	39483748	not reported	0.008	0.087	1	Rotger et al., 2010	10.1371/journal.ppat.1000781	20195503	72	72
DifferentialGeneExpression_CD4_Tcells	ASF1B	ENSG00000105011	19	14230320	14247768	not reported	0.000711	0.026	1	Rotger et al., 2010	10.1371/journal.ppat.1000781	20195503	72	72
DifferentialGeneExpression_CD4_Tcells	ASPM	ENSG00000066279	1	197053257	197115824	not reported	0.002	0.039	1	Rotger et al., 2010	10.1371/journal.ppat.1000781	20195503	72	72
DifferentialGeneExpression_CD4_Tcells	AURKA	ENSG00000087586	20	54944444	54967393	not reported	0.004	0.025	1	Rotger et al., 2010	10.1371/journal.ppat.1000781	20195503	72	72
DifferentialGeneExpression_CD4_Tcells	AURKB	ENSG00000178999	17	8108055	8113918	not reported	0.000275	0.042	1	Rotger et al., 2010	10.1371/journal.ppat.1000781	20195503	72	72
DifferentialGeneExpression_CD4_Tcells	BIRC5	ENSG00000089685	17	76210266	76221717	not reported	0.000298	0.031	1	Rotger et al., 2010	10.1371/journal.ppat.1000781	20195503	72	72
DifferentialGeneExpression_CD4_Tcells	BUB1	ENSG00000169679	2	111395274	111435691	not reported	0.000298	0.029	1	Rotger et al., 2010	10.1371/journal.ppat.1000781	20195503	72	72
DifferentialGeneExpression_CD4_Tcells	C14orf28	ENSG00000179476	14	45366497	45376460	not reported	0.003	-0.029	1	Rotger et al., 2010	10.1371/journal.ppat.1000781	20195503	72	72
DifferentialGeneExpression_CD4_Tcells	C18orf56	ENSG00000176912	18	641319	658340	not reported	0.000597	0.024	1	Rotger et al., 2010	10.1371/journal.ppat.1000781	20195503	72	72
DifferentialGeneExpression_CD4_Tcells	C16orf75	ENSG00000175643	16	11343475	11445619	not reported	0.000385	0.04	1	Rotger et al., 2010	10.1371/journal.ppat.1000781	20195503	72	72
DifferentialGeneExpression_CD4_Tcells	C1GALT1C1	ENSG00000171155	X	119759647	119764005	not reported	0.008	0.033	1	Rotger et al., 2010	10.1371/journal.ppat.1000781	20195503	72	72
DifferentialGeneExpression_CD4_Tcells	C1QB	ENSG00000173369	1	22979254	22988031	not reported	0.009	0.151	1	Rotger et al., 2010	10.1371/journal.ppat.1000781	20195503	72	72
DifferentialGeneExpression_CD4_Tcells	C21orf33	ENSG00000160221	21	45553486	45565605	not reported	0.006	0.035	1	Rotger et al., 2010	10.1371/journal.ppat.1000781	20195503	72	72
DifferentialGeneExpression_CD4_Tcells	C3orf14	ENSG00000114405	3	62304647	62321888	not reported	0.000198	0.075	1	Rotger et al., 2010	10.1371/journal.ppat.1000781	20195503	72	72
DifferentialGeneExpression_CD4_Tcells	CCDC13	ENSG00000244607	3	42734154	42814745	not reported	0.002	-0.01	1	Rotger et al., 2010	10.1371/journal.ppat.1000781	20195503	72	72
DifferentialGeneExpression_CD4_Tcells	CCNA2	ENSG00000145386	4	122737598	122745087	not reported	0.000597	0.047	1	Rotger et al., 2010	10.1371/journal.ppat.1000781	20195503	72	72
DifferentialGeneExpression_CD4_Tcells	CCNB1	ENSG00000134057	5	68462836	68474072	not reported	0.009	0.012	1	Rotger et al., 2010	10.1371/journal.ppat.1000781	20195503	72	72
DifferentialGeneExpression_CD4_Tcells	CCNB1IP1	ENSG00000100814	14	20779526	20801471	not reported	0.009	-0.054	1	Rotger et al., 2010	10.1371/journal.ppat.1000781	20195503	72	72
DifferentialGeneExpression_CD4_Tcells	CCNB2	ENSG00000157456	15	59397276	59417244	not reported	0.000298	0.072	1	Rotger et al., 2010	10.1371/journal.ppat.1000781	20195503	72	72
DifferentialGeneExpression_CD4_Tcells	CCNF	ENSG00000162063	16	2479394	2508855	not reported	0.000275	0.034	1	Rotger et al., 2010	10.1371/journal.ppat.1000781	20195503	72	72
DifferentialGeneExpression_CD4_Tcells	CD2BP2	ENSG00000169217	16	30362086	30366682	not reported	0.009	0.063	1	Rotger et al., 2010	10.1371/journal.ppat.1000781	20195503	72	72
DifferentialGeneExpression_CD4_Tcells	CD38	ENSG00000004468	4	15779897	15854853	not reported	0.000305	0.058	1	Rotger et al., 2010	10.1371/journal.ppat.1000781	20195503	72	72
DifferentialGeneExpression_CD4_Tcells	CDAN1	ENSG00000140326	15	43015756	43029324	not reported	0.004	-0.022	1	Rotger et al., 2010	10.1371/journal.ppat.1000781	20195503	72	72
DifferentialGeneExpression_CD4_Tcells	CDC2	ENSG00000170312	10	62538088	62554610	not reported	0.002	0.033	1	Rotger et al., 2010	10.1371/journal.ppat.1000781	20195503	72	72
DifferentialGeneExpression_CD4_Tcells	CDC20	ENSG00000117399	1	43824625	43828874	not reported	0.000667	0.068	1	Rotger et al., 2010	10.1371/journal.ppat.1000781	20195503	72	72
DifferentialGeneExpression_CD4_Tcells	CDC25A	ENSG00000164045	3	48198635	48229892	not reported	0.002	0.018	1	Rotger et al., 2010	10.1371/journal.ppat.1000781	20195503	72	72
DifferentialGeneExpression_CD4_Tcells	CDC45L	ENSG00000093009	22	19466981	19508135	not reported	0.000622	0.058	1	Rotger et al., 2010	10.1371/journal.ppat.1000781	20195503	72	72
DifferentialGeneExpression_CD4_Tcells	CDCA2	ENSG00000184661	8	25316512	25365436	not reported	0.004	0.015	1	Rotger et al., 2010	10.1371/journal.ppat.1000781	20195503	72	72
DifferentialGeneExpression_CD4_Tcells	CDCA5	ENSG00000146670	11	64833771	64851636	not reported	3.85e-05	0.08	1	Rotger et al., 2010	10.1371/journal.ppat.1000781	20195503	72	72
DifferentialGeneExpression_CD4_Tcells	CDCA7	ENSG00000144354	2	174219547	174233725	not reported	0.000103	0.139	1	Rotger et al., 2010	10.1371/journal.ppat.1000781	20195503	72	72
DifferentialGeneExpression_CD4_Tcells	CDCA8	ENSG00000134690	1	38158089	38175391	not reported	0.000146	0.026	1	Rotger et al., 2010	10.1371/journal.ppat.1000781	20195503	72	72
DifferentialGeneExpression_CD4_Tcells	CDKN3	ENSG00000100526	14	54863566	54886936	not reported	0.000597	0.036	1	Rotger et al., 2010	10.1371/journal.ppat.1000781	20195503	72	72
DifferentialGeneExpression_CD4_Tcells	CDT1	ENSG00000167513	16	88869620	88875666	not reported	0.001	0.034	1	Rotger et al., 2010	10.1371/journal.ppat.1000781	20195503	72	72
DifferentialGeneExpression_CD4_Tcells	CECR1	ENSG00000093072	22	17660193	17702879	not reported	0.006	0.198	1	Rotger et al., 2010	10.1371/journal.ppat.1000781	20195503	72	72
DifferentialGeneExpression_CD4_Tcells	CENPM	ENSG00000100162	22	42334724	42343168	not reported	0.00033525	0.029	2	Rotger et al., 2010	10.1371/journal.ppat.1000781	20195503	72	72
DifferentialGeneExpression_CD4_Tcells	CEP55	ENSG00000138180	10	95256388	95288849	not reported	0.01	0.03	1	Rotger et al., 2010	10.1371/journal.ppat.1000781	20195503	72	72
DifferentialGeneExpression_CD4_Tcells	CFB	ENSG00000243649	6	31895474	31919861	not reported	0.005	0.019	1	Rotger et al., 2010	10.1371/journal.ppat.1000781	20195503	72	72
DifferentialGeneExpression_CD4_Tcells	CHI3L2	ENSG00000064886	1	111743392	111786062	not reported	0.005	0.016	1	Rotger et al., 2010	10.1371/journal.ppat.1000781	20195503	72	72
DifferentialGeneExpression_CD4_Tcells	CKAP2L	ENSG00000169607	2	113493929	113522254	not reported	0.00046	0.024	1	Rotger et al., 2010	10.1371/journal.ppat.1000781	20195503	72	72
DifferentialGeneExpression_CD4_Tcells	CKS1B	ENSG00000173207	1	154947128	154951725	not reported	0.000275	0.091	1	Rotger et al., 2010	10.1371/journal.ppat.1000781	20195503	72	72
DifferentialGeneExpression_CD4_Tcells	CMKLR1	ENSG00000174600	12	108681820	108733118	not reported	0.000859	0.014	1	Rotger et al., 2010	10.1371/journal.ppat.1000781	20195503	72	72
DifferentialGeneExpression_CD4_Tcells	CMPK2	ENSG00000134326	2	6980700	7006766	not reported	0.006	0.043	1	Rotger et al., 2010	10.1371/journal.ppat.1000781	20195503	72	72
DifferentialGeneExpression_CD4_Tcells	CMTM7	ENSG00000153551	3	32433162	32524559	not reported	0.002	0.064	1	Rotger et al., 2010	10.1371/journal.ppat.1000781	20195503	72	72
DifferentialGeneExpression_CD4_Tcells	CRIP2	ENSG00000182809	14	105939298	105946499	not reported	0.008	-0.063	1	Rotger et al., 2010	10.1371/journal.ppat.1000781	20195503	72	72
DifferentialGeneExpression_CD4_Tcells	CTSC	ENSG00000109861	11	88026759	88070955	not reported	0.0055	0.1075	2	Rotger et al., 2010	10.1371/journal.ppat.1000781	20195503	72	72
DifferentialGeneExpression_CD4_Tcells	CXorf57	ENSG00000147231	X	105855159	105922672	not reported	0.002	-0.04	1	Rotger et al., 2010	10.1371/journal.ppat.1000781	20195503	72	72
DifferentialGeneExpression_CD4_Tcells	DCTPP1	ENSG00000179958	16	30434939	30441396	not reported	0.006	0.047	1	Rotger et al., 2010	10.1371/journal.ppat.1000781	20195503	72	72
DifferentialGeneExpression_CD4_Tcells	DDX60	ENSG00000137628	4	169137443	169239958	not reported	0.003	0.096	1	Rotger et al., 2010	10.1371/journal.ppat.1000781	20195503	72	72
DifferentialGeneExpression_CD4_Tcells	DHRS3	ENSG00000162496	1	12627938	12677737	not reported	0.001	-0.139	1	Rotger et al., 2010	10.1371/journal.ppat.1000781	20195503	72	72
DifferentialGeneExpression_CD4_Tcells	DHX58	ENSG00000108771	17	40253421	40264751	not reported	0.005	0.05	1	Rotger et al., 2010	10.1371/journal.ppat.1000781	20195503	72	72
DifferentialGeneExpression_CD4_Tcells	DLGAP5	ENSG00000126787	14	55614829	55658396	not reported	0.000769	0.031	1	Rotger et al., 2010	10.1371/journal.ppat.1000781	20195503	72	72
DifferentialGeneExpression_CD4_Tcells	DPH2	ENSG00000132768	1	44435671	44439041	not reported	0.005	0.012	1	Rotger et al., 2010	10.1371/journal.ppat.1000781	20195503	72	72
DifferentialGeneExpression_CD4_Tcells	DPP3	ENSG00000254986	11	66247483	66277130	not reported	0.001	0.031	1	Rotger et al., 2010	10.1371/journal.ppat.1000781	20195503	72	72
DifferentialGeneExpression_CD4_Tcells	DTYMK	ENSG00000168393	2	242615156	242626406	not reported	0.000458	0.048	1	Rotger et al., 2010	10.1371/journal.ppat.1000781	20195503	72	72
DifferentialGeneExpression_CD4_Tcells	E2F2	ENSG00000007968	1	23832921	23857712	not reported	0.000275	0.14	1	Rotger et al., 2010	10.1371/journal.ppat.1000781	20195503	72	72
DifferentialGeneExpression_CD4_Tcells	EIF2AK4	ENSG00000128829	15	40226346	40327797	not reported	0.009	-0.149	1	Rotger et al., 2010	10.1371/journal.ppat.1000781	20195503	72	72
DifferentialGeneExpression_CD4_Tcells	EPSTI1	ENSG00000133106	13	43460523	43566407	not reported	9.3e-06	0.333	1	Rotger et al., 2010	10.1371/journal.ppat.1000781	20195503	72	72
DifferentialGeneExpression_CD4_Tcells	ETFA	ENSG00000140374	15	76507695	76603813	not reported	0.006	0.086	1	Rotger et al., 2010	10.1371/journal.ppat.1000781	20195503	72	72
DifferentialGeneExpression_CD4_Tcells	ETFB	ENSG00000105379	19	51848422	51869672	not reported	0.006	0.078	1	Rotger et al., 2010	10.1371/journal.ppat.1000781	20195503	72	72
DifferentialGeneExpression_CD4_Tcells	ETV7	ENSG00000010030	6	36322418	36356164	not reported	0.01	0.017	1	Rotger et al., 2010	10.1371/journal.ppat.1000781	20195503	72	72
DifferentialGeneExpression_CD4_Tcells	EZH2	ENSG00000106462	7	148504474	148581413	not reported	0.009	0.033	1	Rotger et al., 2010	10.1371/journal.ppat.1000781	20195503	72	72
DifferentialGeneExpression_CD4_Tcells	FABP5	ENSG00000164687	8	82192597	82197012	not reported	0.003	0.065	1	Rotger et al., 2010	10.1371/journal.ppat.1000781	20195503	72	72
DifferentialGeneExpression_CD4_Tcells	FAM96A	ENSG00000166797	15	64364757	64386217	not reported	0.006	0.101	1	Rotger et al., 2010	10.1371/journal.ppat.1000781	20195503	72	72
DifferentialGeneExpression_CD4_Tcells	FANCI	ENSG00000140525	15	89787179	89860492	not reported	0.006	0.018	1	Rotger et al., 2010	10.1371/journal.ppat.1000781	20195503	72	72
DifferentialGeneExpression_CD4_Tcells	FAR2	ENSG00000064763	12	29302035	29493913	not reported	0.002	0.035	1	Rotger et al., 2010	10.1371/journal.ppat.1000781	20195503	72	72
DifferentialGeneExpression_CD4_Tcells	FBXO40	ENSG00000163833	3	121311965	121349139	not reported	0.01	-0.208	1	Rotger et al., 2010	10.1371/journal.ppat.1000781	20195503	72	72
DifferentialGeneExpression_CD4_Tcells	FBXO5	ENSG00000112029	6	153291663	153304714	not reported	0.000308	0.04	1	Rotger et al., 2010	10.1371/journal.ppat.1000781	20195503	72	72
DifferentialGeneExpression_CD4_Tcells	FBXO6	ENSG00000116663	1	11724180	11734411	not reported	0.000592	0.088	1	Rotger et al., 2010	10.1371/journal.ppat.1000781	20195503	72	72
DifferentialGeneExpression_CD4_Tcells	FEN1	ENSG00000168496	11	61560108	61564716	not reported	0.006	0.067	1	Rotger et al., 2010	10.1371/journal.ppat.1000781	20195503	72	72
DifferentialGeneExpression_CD4_Tcells	FGL2	ENSG00000127951	7	76822687	76829143	not reported	0.009	0.242	1	Rotger et al., 2010	10.1371/journal.ppat.1000781	20195503	72	72
DifferentialGeneExpression_CD4_Tcells	GALK2	ENSG00000156958	15	49447852	49660066	not reported	0.005	0.021	1	Rotger et al., 2010	10.1371/journal.ppat.1000781	20195503	72	72
DifferentialGeneExpression_CD4_Tcells	GART	ENSG00000159131	21	34876237	34915797	not reported	0.000675	0.032	1	Rotger et al., 2010	10.1371/journal.ppat.1000781	20195503	72	72
DifferentialGeneExpression_CD4_Tcells	GATA3	ENSG00000107485	10	8095566	8117161	not reported	0.001	-0.033	1	Rotger et al., 2010	10.1371/journal.ppat.1000781	20195503	72	72
DifferentialGeneExpression_CD4_Tcells	GBA	ENSG00000177628	1	155204242	155214490	not reported	0.003	0.04	1	Rotger et al., 2010	10.1371/journal.ppat.1000781	20195503	72	72
DifferentialGeneExpression_CD4_Tcells	GBP1	ENSG00000117228	1	89518001	89531043	not reported	0.000445	0.2135	2	Rotger et al., 2010	10.1371/journal.ppat.1000781	20195503	72	72
DifferentialGeneExpression_CD4_Tcells	GBP2	ENSG00000162645	1	89571814	89616139	not reported	0.009	0.119	1	Rotger et al., 2010	10.1371/journal.ppat.1000781	20195503	72	72
DifferentialGeneExpression_CD4_Tcells	GBP4	ENSG00000162654	1	89646830	89664615	not reported	0.004	0.148	1	Rotger et al., 2010	10.1371/journal.ppat.1000781	20195503	72	72
DifferentialGeneExpression_CD4_Tcells	GBP5	ENSG00000154451	1	89724632	89738544	not reported	0.000796	0.181	1	Rotger et al., 2010	10.1371/journal.ppat.1000781	20195503	72	72
DifferentialGeneExpression_CD4_Tcells	GGH	ENSG00000137563	8	63927637	63951730	not reported	0.006	0.019	1	Rotger et al., 2010	10.1371/journal.ppat.1000781	20195503	72	72
DifferentialGeneExpression_CD4_Tcells	GINS2	ENSG00000131153	16	85709803	85723679	not reported	0.000622	0.078	1	Rotger et al., 2010	10.1371/journal.ppat.1000781	20195503	72	72
DifferentialGeneExpression_CD4_Tcells	GLRX3	ENSG00000108010	10	131934662	131982785	not reported	0.004	0.06	1	Rotger et al., 2010	10.1371/journal.ppat.1000781	20195503	72	72
DifferentialGeneExpression_CD4_Tcells	GSTK1	ENSG00000197448	7	142941185	142967947	not reported	0.002	0.103	1	Rotger et al., 2010	10.1371/journal.ppat.1000781	20195503	72	72
DifferentialGeneExpression_CD4_Tcells	GTF3C6	ENSG00000155115	6	111279762	111289093	not reported	0.009	0.074	1	Rotger et al., 2010	10.1371/journal.ppat.1000781	20195503	72	72
DifferentialGeneExpression_CD4_Tcells	HERC5	ENSG00000138646	4	89378267	89427314	not reported	0.007	0.177	1	Rotger et al., 2010	10.1371/journal.ppat.1000781	20195503	72	72
DifferentialGeneExpression_CD4_Tcells	HERC6	ENSG00000138642	4	89299890	89364263	not reported	0.002	0.132	1	Rotger et al., 2010	10.1371/journal.ppat.1000781	20195503	72	72
DifferentialGeneExpression_CD4_Tcells	HESX1	ENSG00000163666	3	57231943	57260549	not reported	0.003	0.034	1	Rotger et al., 2010	10.1371/journal.ppat.1000781	20195503	72	72
DifferentialGeneExpression_CD4_Tcells	HIGD1A	ENSG00000181061	3	42798668	42846023	not reported	0.0085	0.089	2	Rotger et al., 2010	10.1371/journal.ppat.1000781	20195503	72	72
DifferentialGeneExpression_CD4_Tcells	HJURP	ENSG00000123485	2	234742061	234763212	not reported	0.003	0.026	1	Rotger et al., 2010	10.1371/journal.ppat.1000781	20195503	72	72
DifferentialGeneExpression_CD4_Tcells	HMMR	ENSG00000072571	5	162887208	162918947	not reported	0.006	0.025	1	Rotger et al., 2010	10.1371/journal.ppat.1000781	20195503	72	72
DifferentialGeneExpression_CD4_Tcells	HPRT1	ENSG00000165704	X	133594182	133654543	not reported	0.005	0.06	1	Rotger et al., 2010	10.1371/journal.ppat.1000781	20195503	72	72
DifferentialGeneExpression_CD4_Tcells	ICA1	ENSG00000003147	7	8152813	8302317	not reported	0.001	0.036	1	Rotger et al., 2010	10.1371/journal.ppat.1000781	20195503	72	72
DifferentialGeneExpression_CD4_Tcells	IFI27	ENSG00000165949	14	94571181	94583033	not reported	0.000667	0.593	1	Rotger et al., 2010	10.1371/journal.ppat.1000781	20195503	72	72
DifferentialGeneExpression_CD4_Tcells	IFI35	ENSG00000068079	17	41158741	41166473	not reported	2.37e-05	0.204	1	Rotger et al., 2010	10.1371/journal.ppat.1000781	20195503	72	72
DifferentialGeneExpression_CD4_Tcells	IFI44	ENSG00000137965	1	79115480	79129763	not reported	0.000291	0.365	1	Rotger et al., 2010	10.1371/journal.ppat.1000781	20195503	72	72
DifferentialGeneExpression_CD4_Tcells	IFI44L	ENSG00000137959	1	79085606	79111830	not reported	5.57e-05	0.492	1	Rotger et al., 2010	10.1371/journal.ppat.1000781	20195503	72	72
DifferentialGeneExpression_CD4_Tcells	IFI6	ENSG00000126709	1	27992571	27998729	not reported	0.0003135	0.3325	2	Rotger et al., 2010	10.1371/journal.ppat.1000781	20195503	72	72
DifferentialGeneExpression_CD4_Tcells	IFIT1	ENSG00000185745	10	91152302	91163745	not reported	0.006	0.164	1	Rotger et al., 2010	10.1371/journal.ppat.1000781	20195503	72	72
DifferentialGeneExpression_CD4_Tcells	IFIT3	ENSG00000119917	10	91087650	91100728	not reported	0.004609	0.192	2	Rotger et al., 2010	10.1371/journal.ppat.1000781	20195503	72	72
DifferentialGeneExpression_CD4_Tcells	IFITM1	ENSG00000185885	11	313505	315272	not reported	0.007	0.211	1	Rotger et al., 2010	10.1371/journal.ppat.1000781	20195503	72	72
DifferentialGeneExpression_CD4_Tcells	IFITM2	ENSG00000185201	11	307630	315272	not reported	0.000546	0.325	1	Rotger et al., 2010	10.1371/journal.ppat.1000781	20195503	72	72
DifferentialGeneExpression_CD4_Tcells	IFITM3	ENSG00000142089	11	319668	327537	not reported	0.000198	0.545	1	Rotger et al., 2010	10.1371/journal.ppat.1000781	20195503	72	72
DifferentialGeneExpression_CD4_Tcells	IL5RA	ENSG00000091181	3	3111232	3168297	not reported	0.000298	-0.013	1	Rotger et al., 2010	10.1371/journal.ppat.1000781	20195503	72	72
DifferentialGeneExpression_CD4_Tcells	IP6K1	ENSG00000176095	3	49761726	49823975	not reported	0.005	-0.06	1	Rotger et al., 2010	10.1371/journal.ppat.1000781	20195503	72	72
DifferentialGeneExpression_CD4_Tcells	IRF7	ENSG00000185507	11	612552	615999	not reported	0.006	0.122	1	Rotger et al., 2010	10.1371/journal.ppat.1000781	20195503	72	72
DifferentialGeneExpression_CD4_Tcells	ISG15	ENSG00000187608	1	948802	949920	not reported	0.000218	0.316	1	Rotger et al., 2010	10.1371/journal.ppat.1000781	20195503	72	72
DifferentialGeneExpression_CD4_Tcells	KIAA0101	ENSG00000166803	15	64657192	64679886	not reported	9.3e-06	0.161	1	Rotger et al., 2010	10.1371/journal.ppat.1000781	20195503	72	72
DifferentialGeneExpression_CD4_Tcells	KIF11	ENSG00000138160	10	94353042	94415150	not reported	0.0055	0.0305	2	Rotger et al., 2010	10.1371/journal.ppat.1000781	20195503	72	72
DifferentialGeneExpression_CD4_Tcells	KIF23	ENSG00000137807	15	69706584	69740764	not reported	5.57e-05	0.021	1	Rotger et al., 2010	10.1371/journal.ppat.1000781	20195503	72	72
DifferentialGeneExpression_CD4_Tcells	KIF5C	ENSG00000168280	2	149632818	149883273	not reported	0.009	-0.034	1	Rotger et al., 2010	10.1371/journal.ppat.1000781	20195503	72	72
DifferentialGeneExpression_CD4_Tcells	KIFC1	ENSG00000237649	6	33359312	33377701	not reported	0.005	0.023	1	Rotger et al., 2010	10.1371/journal.ppat.1000781	20195503	72	72
DifferentialGeneExpression_CD4_Tcells	LAG3	ENSG00000089692	12	6881677	6887621	not reported	0.004	0.104	1	Rotger et al., 2010	10.1371/journal.ppat.1000781	20195503	72	72
DifferentialGeneExpression_CD4_Tcells	LAMP3	ENSG00000078081	3	182840000	182881627	not reported	0.005	0.062	1	Rotger et al., 2010	10.1371/journal.ppat.1000781	20195503	72	72
DifferentialGeneExpression_CD4_Tcells	LAP3	ENSG00000002549	4	17578814	17609595	not reported	0.000597	0.184	1	Rotger et al., 2010	10.1371/journal.ppat.1000781	20195503	72	72
DifferentialGeneExpression_CD4_Tcells	LARP2	ENSG00000138709	4	128982422	129144086	not reported	0.005	-0.03	1	Rotger et al., 2010	10.1371/journal.ppat.1000781	20195503	72	72
DifferentialGeneExpression_CD4_Tcells	LGALS3BP	ENSG00000108679	17	76967319	76976191	not reported	0.000269	0.149	1	Rotger et al., 2010	10.1371/journal.ppat.1000781	20195503	72	72
DifferentialGeneExpression_CD4_Tcells	LMNB1	ENSG00000113368	5	126112314	126172712	not reported	0.002	0.032	1	Rotger et al., 2010	10.1371/journal.ppat.1000781	20195503	72	72
DifferentialGeneExpression_CD4_Tcells	LOC729739	ENSG00000260266	15	74643108	74656961	not reported	0.002	0.172	1	Rotger et al., 2010	10.1371/journal.ppat.1000781	20195503	72	72
DifferentialGeneExpression_CD4_Tcells	LUC7L2	ENSG00000146963	7	139026105	139107345	not reported	0.002	-0.015	1	Rotger et al., 2010	10.1371/journal.ppat.1000781	20195503	72	72
DifferentialGeneExpression_CD4_Tcells	LY6E	ENSG00000160932	8	144099398	144105249	not reported	0.000612	0.311	1	Rotger et al., 2010	10.1371/journal.ppat.1000781	20195503	72	72
DifferentialGeneExpression_CD4_Tcells	MAGEL2	ENSG00000254585	15	23888690	23891175	not reported	0.008	-0.022	1	Rotger et al., 2010	10.1371/journal.ppat.1000781	20195503	72	72
DifferentialGeneExpression_CD4_Tcells	MCM2	ENSG00000073111	3	127317065	127341276	not reported	0.005	0.046	1	Rotger et al., 2010	10.1371/journal.ppat.1000781	20195503	72	72
DifferentialGeneExpression_CD4_Tcells	MCM4	ENSG00000104738	8	48872744	48890720	not reported	0.002649	0.052	2	Rotger et al., 2010	10.1371/journal.ppat.1000781	20195503	72	72
DifferentialGeneExpression_CD4_Tcells	MCM7	ENSG00000166508	7	99690350	99699563	not reported	0.009	0.021	1	Rotger et al., 2010	10.1371/journal.ppat.1000781	20195503	72	72
DifferentialGeneExpression_CD4_Tcells	MCRS1	ENSG00000187778	12	49950326	49961936	not reported	0.008	0.025	1	Rotger et al., 2010	10.1371/journal.ppat.1000781	20195503	72	72
DifferentialGeneExpression_CD4_Tcells	MDH1	ENSG00000014641	2	63815742	63834331	not reported	0.002	0.101	1	Rotger et al., 2010	10.1371/journal.ppat.1000781	20195503	72	72
DifferentialGeneExpression_CD4_Tcells	MELK	ENSG00000165304	9	36572858	36677678	not reported	0.0004035	0.039	2	Rotger et al., 2010	10.1371/journal.ppat.1000781	20195503	72	72
DifferentialGeneExpression_CD4_Tcells	MID2	ENSG00000080561	X	107068984	107170423	not reported	0.006	-0.014	1	Rotger et al., 2010	10.1371/journal.ppat.1000781	20195503	72	72
DifferentialGeneExpression_CD4_Tcells	MND1	ENSG00000121211	4	154265800	154336270	not reported	0.006	0.0165	2	Rotger et al., 2010	10.1371/journal.ppat.1000781	20195503	72	72
DifferentialGeneExpression_CD4_Tcells	MT1A	ENSG00000205362	16	56672577	56673999	not reported	0.009	0.175	1	Rotger et al., 2010	10.1371/journal.ppat.1000781	20195503	72	72
DifferentialGeneExpression_CD4_Tcells	MT1E	ENSG00000169715	16	56659386	56661024	not reported	0.004	0.107	1	Rotger et al., 2010	10.1371/journal.ppat.1000781	20195503	72	72
DifferentialGeneExpression_CD4_Tcells	MT2A	ENSG00000125148	16	56642110	56643409	not reported	0.002	0.245	1	Rotger et al., 2010	10.1371/journal.ppat.1000781	20195503	72	72
DifferentialGeneExpression_CD4_Tcells	MTHFD1	ENSG00000100714	14	64854748	64926722	not reported	0.003	0.016	1	Rotger et al., 2010	10.1371/journal.ppat.1000781	20195503	72	72
DifferentialGeneExpression_CD4_Tcells	MX1	ENSG00000157601	21	42792230	42831141	not reported	3.85e-05	0.426	1	Rotger et al., 2010	10.1371/journal.ppat.1000781	20195503	72	72
DifferentialGeneExpression_CD4_Tcells	MX2	ENSG00000183486	21	42733869	42781317	not reported	0.002	0.194	1	Rotger et al., 2010	10.1371/journal.ppat.1000781	20195503	72	72
DifferentialGeneExpression_CD4_Tcells	HMGN2P24	ENSG00000229072	3	40740556	40740829	not reported	0.001	-0.129	1	Rotger et al., 2010	10.1371/journal.ppat.1000781	20195503	72	72
DifferentialGeneExpression_CD4_Tcells	NCAM1	ENSG00000149294	11	112831996	113149158	not reported	0.006	-0.01	1	Rotger et al., 2010	10.1371/journal.ppat.1000781	20195503	72	72
DifferentialGeneExpression_CD4_Tcells	NCAN	ENSG00000130287	19	19322781	19363042	not reported	0.01	-0.013	1	Rotger et al., 2010	10.1371/journal.ppat.1000781	20195503	72	72
DifferentialGeneExpression_CD4_Tcells	NCAPG	ENSG00000109805	4	17812524	17846485	not reported	0.002	0.042	1	Rotger et al., 2010	10.1371/journal.ppat.1000781	20195503	72	72
DifferentialGeneExpression_CD4_Tcells	NDUFA9	ENSG00000139180	12	4758260	4798454	not reported	0.000269	0.061	1	Rotger et al., 2010	10.1371/journal.ppat.1000781	20195503	72	72
DifferentialGeneExpression_CD4_Tcells	NEK2	ENSG00000117650	1	211836113	211848960	not reported	0.008	0.018	1	Rotger et al., 2010	10.1371/journal.ppat.1000781	20195503	72	72
DifferentialGeneExpression_CD4_Tcells	NEXN	ENSG00000162614	1	78354197	78409580	not reported	0.009	0.044	1	Rotger et al., 2010	10.1371/journal.ppat.1000781	20195503	72	72
DifferentialGeneExpression_CD4_Tcells	NME1	ENSG00000239672	17	49230896	49239789	not reported	0.000275	0.122	1	Rotger et al., 2010	10.1371/journal.ppat.1000781	20195503	72	72
DifferentialGeneExpression_CD4_Tcells	NUCB1	ENSG00000104805	19	49403306	49426629	not reported	0.000406	0.098	1	Rotger et al., 2010	10.1371/journal.ppat.1000781	20195503	72	72
DifferentialGeneExpression_CD4_Tcells	NUSAP1	ENSG00000137804	15	41624891	41673248	not reported	0.000218	0.078	1	Rotger et al., 2010	10.1371/journal.ppat.1000781	20195503	72	72
DifferentialGeneExpression_CD4_Tcells	OAS1	ENSG00000089127	12	113344581	113369990	not reported	0.0003015	0.176	2	Rotger et al., 2010	10.1371/journal.ppat.1000781	20195503	72	72
DifferentialGeneExpression_CD4_Tcells	OAS2	ENSG00000111335	12	113416199	113449528	not reported	0.00233313	0.13325	4	Rotger et al., 2010	10.1371/journal.ppat.1000781	20195503	72	72
DifferentialGeneExpression_CD4_Tcells	OAS3	ENSG00000111331	12	113376156	113411054	not reported	0.000622	0.206	1	Rotger et al., 2010	10.1371/journal.ppat.1000781	20195503	72	72
DifferentialGeneExpression_CD4_Tcells	OASL	ENSG00000135114	12	121458094	121477045	not reported	0.009	0.121	1	Rotger et al., 2010	10.1371/journal.ppat.1000781	20195503	72	72
DifferentialGeneExpression_CD4_Tcells	OIP5	ENSG00000104147	15	41601465	41624819	not reported	0.005	0.027	1	Rotger et al., 2010	10.1371/journal.ppat.1000781	20195503	72	72
DifferentialGeneExpression_CD4_Tcells	OVGP1	ENSG00000085465	1	111956935	111970399	not reported	0.001	-0.06	1	Rotger et al., 2010	10.1371/journal.ppat.1000781	20195503	72	72
DifferentialGeneExpression_CD4_Tcells	PARP12	ENSG00000059378	7	139723543	139763521	not reported	0.002	0.111	1	Rotger et al., 2010	10.1371/journal.ppat.1000781	20195503	72	72
DifferentialGeneExpression_CD4_Tcells	PARP14	ENSG00000173193	3	122399464	122449687	not reported	0.002	0.106	1	Rotger et al., 2010	10.1371/journal.ppat.1000781	20195503	72	72
DifferentialGeneExpression_CD4_Tcells	PARP9	ENSG00000138496	3	122246770	122283424	not reported	0.00251925	0.1235	2	Rotger et al., 2010	10.1371/journal.ppat.1000781	20195503	72	72
DifferentialGeneExpression_CD4_Tcells	PBK	ENSG00000168078	8	27667136	27695612	not reported	0.009	0.013	1	Rotger et al., 2010	10.1371/journal.ppat.1000781	20195503	72	72
DifferentialGeneExpression_CD4_Tcells	PCDHB19P	ENSG00000262096	5	140619517	140621864	not reported	0.005	-0.103	1	Rotger et al., 2010	10.1371/journal.ppat.1000781	20195503	72	72
DifferentialGeneExpression_CD4_Tcells	PCK2	ENSG00000100889	14	24563261	24579807	not reported	0.005	0.048	1	Rotger et al., 2010	10.1371/journal.ppat.1000781	20195503	72	72
DifferentialGeneExpression_CD4_Tcells	PCNA	ENSG00000132646	20	5095598	5107272	not reported	0.004	0.105	1	Rotger et al., 2010	10.1371/journal.ppat.1000781	20195503	72	72
DifferentialGeneExpression_CD4_Tcells	PDCD4	ENSG00000150593	10	112631564	112659764	not reported	0.009	-0.184	1	Rotger et al., 2010	10.1371/journal.ppat.1000781	20195503	72	72
DifferentialGeneExpression_CD4_Tcells	PDK1	ENSG00000152256	2	173420100	173489823	not reported	0.005	-0.014	1	Rotger et al., 2010	10.1371/journal.ppat.1000781	20195503	72	72
DifferentialGeneExpression_CD4_Tcells	PFN1	ENSG00000108518	17	4848946	4852356	not reported	0.009	0.111	1	Rotger et al., 2010	10.1371/journal.ppat.1000781	20195503	72	72
DifferentialGeneExpression_CD4_Tcells	PKMYT1	ENSG00000127564	16	3018024	3030540	not reported	0.01	0.018	1	Rotger et al., 2010	10.1371/journal.ppat.1000781	20195503	72	72
DifferentialGeneExpression_CD4_Tcells	PLAC8	ENSG00000145287	4	84011200	84058228	not reported	0.000649	0.2405	2	Rotger et al., 2010	10.1371/journal.ppat.1000781	20195503	72	72
DifferentialGeneExpression_CD4_Tcells	PLK4	ENSG00000142731	4	128802015	128820350	not reported	0.003	0.033	1	Rotger et al., 2010	10.1371/journal.ppat.1000781	20195503	72	72
DifferentialGeneExpression_CD4_Tcells	PLS3	ENSG00000102024	X	114795500	114885181	not reported	0.002	0.016	1	Rotger et al., 2010	10.1371/journal.ppat.1000781	20195503	72	72
DifferentialGeneExpression_CD4_Tcells	POLQ	ENSG00000051341	3	121150277	121264853	not reported	0.006	0.02	1	Rotger et al., 2010	10.1371/journal.ppat.1000781	20195503	72	72
DifferentialGeneExpression_CD4_Tcells	POLR2J4	ENSG00000214783	7	43980493	44058774	not reported	0.005	-0.1075	2	Rotger et al., 2010	10.1371/journal.ppat.1000781	20195503	72	72
DifferentialGeneExpression_CD4_Tcells	PPIAL4B	ENSG00000263353	1	144363461	144364246	not reported	0.008	-0.048	1	Rotger et al., 2010	10.1371/journal.ppat.1000781	20195503	72	72
DifferentialGeneExpression_CD4_Tcells	PPP1CA	ENSG00000172531	11	67165653	67188654	not reported	0.005	0.136	1	Rotger et al., 2010	10.1371/journal.ppat.1000781	20195503	72	72
DifferentialGeneExpression_CD4_Tcells	PRDM2	ENSG00000116731	1	14026692	14151574	not reported	0.002	-0.017	1	Rotger et al., 2010	10.1371/journal.ppat.1000781	20195503	72	72
DifferentialGeneExpression_CD4_Tcells	PRDX1	ENSG00000117450	1	45976707	45988719	not reported	0.005	0.121	1	Rotger et al., 2010	10.1371/journal.ppat.1000781	20195503	72	72
DifferentialGeneExpression_CD4_Tcells	PRDX3	ENSG00000165672	10	120927214	120938345	not reported	0.0025	0.136	2	Rotger et al., 2010	10.1371/journal.ppat.1000781	20195503	72	72
DifferentialGeneExpression_CD4_Tcells	PRELID1	ENSG00000169230	5	176730774	176733960	not reported	0.002	0.089	1	Rotger et al., 2010	10.1371/journal.ppat.1000781	20195503	72	72
DifferentialGeneExpression_CD4_Tcells	PRIC285	ENSG00000130589	20	62189438	62205592	not reported	0.005	0.146	1	Rotger et al., 2010	10.1371/journal.ppat.1000781	20195503	72	72
DifferentialGeneExpression_CD4_Tcells	PRRT2	ENSG00000167371	16	29823176	29827201	not reported	0.006	-0.033	1	Rotger et al., 2010	10.1371/journal.ppat.1000781	20195503	72	72
DifferentialGeneExpression_CD4_Tcells	PSMA4	ENSG00000041357	15	78832746	78841604	not reported	0.009	0.11	1	Rotger et al., 2010	10.1371/journal.ppat.1000781	20195503	72	72
DifferentialGeneExpression_CD4_Tcells	PSMA5	ENSG00000143106	1	109941652	109969062	not reported	0.004	0.144	1	Rotger et al., 2010	10.1371/journal.ppat.1000781	20195503	72	72
DifferentialGeneExpression_CD4_Tcells	PSMB2	ENSG00000126067	1	36067184	36107445	not reported	0.000622	0.107	1	Rotger et al., 2010	10.1371/journal.ppat.1000781	20195503	72	72
DifferentialGeneExpression_CD4_Tcells	PSMB8	ENSG00000204264	6	32808493	32812480	not reported	0.000675	0.152	1	Rotger et al., 2010	10.1371/journal.ppat.1000781	20195503	72	72
DifferentialGeneExpression_CD4_Tcells	PSMB9	ENSG00000240065	6	32811912	32827362	not reported	0.004649	0.114	2	Rotger et al., 2010	10.1371/journal.ppat.1000781	20195503	72	72
DifferentialGeneExpression_CD4_Tcells	PSME1	ENSG00000092010	14	24605366	24608176	not reported	0.000275	0.131	1	Rotger et al., 2010	10.1371/journal.ppat.1000781	20195503	72	72
DifferentialGeneExpression_CD4_Tcells	PSME2	ENSG00000100911	14	24612573	24616779	not reported	0.000275	0.172	1	Rotger et al., 2010	10.1371/journal.ppat.1000781	20195503	72	72
DifferentialGeneExpression_CD4_Tcells	PTGES2	ENSG00000148334	9	130882971	130890741	not reported	0.007	0.044	1	Rotger et al., 2010	10.1371/journal.ppat.1000781	20195503	72	72
DifferentialGeneExpression_CD4_Tcells	PTTG1	ENSG00000164611	5	159848828	159855748	not reported	0.001	0.076	1	Rotger et al., 2010	10.1371/journal.ppat.1000781	20195503	72	72
DifferentialGeneExpression_CD4_Tcells	PVRL3	ENSG00000177707	3	110788917	110994410	not reported	0.01	-0.023	1	Rotger et al., 2010	10.1371/journal.ppat.1000781	20195503	72	72
DifferentialGeneExpression_CD4_Tcells	RAB37	ENSG00000172794	17	72666716	72743474	not reported	0.005	0.037	1	Rotger et al., 2010	10.1371/journal.ppat.1000781	20195503	72	72
DifferentialGeneExpression_CD4_Tcells	RAB8A	ENSG00000167461	19	16222438	16245044	not reported	0.000797	0.123	1	Rotger et al., 2010	10.1371/journal.ppat.1000781	20195503	72	72
DifferentialGeneExpression_CD4_Tcells	RAD51AP1	ENSG00000111247	12	4647949	4669214	not reported	0.002	0.032	1	Rotger et al., 2010	10.1371/journal.ppat.1000781	20195503	72	72
DifferentialGeneExpression_CD4_Tcells	RANBP1	ENSG00000099901	22	20103460	20114878	not reported	0.008	0.071	1	Rotger et al., 2010	10.1371/journal.ppat.1000781	20195503	72	72
DifferentialGeneExpression_CD4_Tcells	RFC4	ENSG00000163918	3	186507668	186524847	not reported	0.002	0.05	1	Rotger et al., 2010	10.1371/journal.ppat.1000781	20195503	72	72
DifferentialGeneExpression_CD4_Tcells	RGR	ENSG00000148604	10	86004808	86019716	not reported	0.001	-0.011	1	Rotger et al., 2010	10.1371/journal.ppat.1000781	20195503	72	72
DifferentialGeneExpression_CD4_Tcells	RNASE10	ENSG00000182545	14	20973695	20979328	not reported	0.005	-0.011	1	Rotger et al., 2010	10.1371/journal.ppat.1000781	20195503	72	72
DifferentialGeneExpression_CD4_Tcells	RNF8	ENSG00000112130	6	37321747	37362514	not reported	0.004	0.018	1	Rotger et al., 2010	10.1371/journal.ppat.1000781	20195503	72	72
DifferentialGeneExpression_CD4_Tcells	RPL39L	ENSG00000163923	3	186838735	186898696	not reported	0.005	0.025	1	Rotger et al., 2010	10.1371/journal.ppat.1000781	20195503	72	72
DifferentialGeneExpression_CD4_Tcells	SAMD11	ENSG00000187634	1	860259	879955	not reported	0.009	-0.01	1	Rotger et al., 2010	10.1371/journal.ppat.1000781	20195503	72	72
DifferentialGeneExpression_CD4_Tcells	SAMD9L	ENSG00000177409	7	92759367	92777682	not reported	0.006	0.132	1	Rotger et al., 2010	10.1371/journal.ppat.1000781	20195503	72	72
DifferentialGeneExpression_CD4_Tcells	SELL	ENSG00000188404	1	169659807	169680839	not reported	0.009	0.193	1	Rotger et al., 2010	10.1371/journal.ppat.1000781	20195503	72	72
DifferentialGeneExpression_CD4_Tcells	SERPING1	ENSG00000149131	11	57364859	57382326	not reported	0.006	0.099	1	Rotger et al., 2010	10.1371/journal.ppat.1000781	20195503	72	72
DifferentialGeneExpression_CD4_Tcells	SFMBT1	ENSG00000163935	3	52937587	53080766	not reported	0.000298	-0.04	1	Rotger et al., 2010	10.1371/journal.ppat.1000781	20195503	72	72
DifferentialGeneExpression_CD4_Tcells	SGK3	ENSG00000104205	8	67624652	67774257	not reported	0.000275	-0.048	1	Rotger et al., 2010	10.1371/journal.ppat.1000781	20195503	72	72
DifferentialGeneExpression_CD4_Tcells	SGOL1	ENSG00000129810	3	20202084	20227784	not reported	0.009	0.01	1	Rotger et al., 2010	10.1371/journal.ppat.1000781	20195503	72	72
DifferentialGeneExpression_CD4_Tcells	SHISA5	ENSG00000164054	3	48509196	48542259	not reported	0.002	0.138	1	Rotger et al., 2010	10.1371/journal.ppat.1000781	20195503	72	72
DifferentialGeneExpression_CD4_Tcells	SLC26A11	ENSG00000181045	17	78193497	78227299	not reported	8.08e-05	-0.089	1	Rotger et al., 2010	10.1371/journal.ppat.1000781	20195503	72	72
DifferentialGeneExpression_CD4_Tcells	SP110	ENSG00000135899	2	231032008	231090444	not reported	0.000275	0.152	1	Rotger et al., 2010	10.1371/journal.ppat.1000781	20195503	72	72
DifferentialGeneExpression_CD4_Tcells	SPATS2L	ENSG00000196141	2	201170603	201346986	not reported	0.006	0.081	1	Rotger et al., 2010	10.1371/journal.ppat.1000781	20195503	72	72
DifferentialGeneExpression_CD4_Tcells	SPC25	ENSG00000152253	2	169690641	169769881	not reported	0.008	0.012	1	Rotger et al., 2010	10.1371/journal.ppat.1000781	20195503	72	72
DifferentialGeneExpression_CD4_Tcells	STAT1	ENSG00000115415	2	191829083	191885686	not reported	0.004099	0.213	3	Rotger et al., 2010	10.1371/journal.ppat.1000781	20195503	72	72
DifferentialGeneExpression_CD4_Tcells	STAT2	ENSG00000170581	12	56735380	56753939	not reported	0.001	0.18	1	Rotger et al., 2010	10.1371/journal.ppat.1000781	20195503	72	72
DifferentialGeneExpression_CD4_Tcells	STMN1	ENSG00000117632	1	26210671	26233482	not reported	0.00467	0.045	2	Rotger et al., 2010	10.1371/journal.ppat.1000781	20195503	72	72
DifferentialGeneExpression_CD4_Tcells	STRADB	ENSG00000082146	2	202252580	202345569	not reported	0.006	0.042	1	Rotger et al., 2010	10.1371/journal.ppat.1000781	20195503	72	72
DifferentialGeneExpression_CD4_Tcells	TADA3L	ENSG00000171148	3	9821543	9834695	not reported	0.004	0.033	1	Rotger et al., 2010	10.1371/journal.ppat.1000781	20195503	72	72
DifferentialGeneExpression_CD4_Tcells	TAP1	ENSG00000168394	6	32812985	32821755	not reported	0.004	0.145	1	Rotger et al., 2010	10.1371/journal.ppat.1000781	20195503	72	72
DifferentialGeneExpression_CD4_Tcells	TBL1X	ENSG00000101849	X	9431334	9687780	not reported	0.007	-0.056	1	Rotger et al., 2010	10.1371/journal.ppat.1000781	20195503	72	72
DifferentialGeneExpression_CD4_Tcells	TFDP1	ENSG00000198176	13	114239012	114295785	not reported	0.005	0.07	1	Rotger et al., 2010	10.1371/journal.ppat.1000781	20195503	72	72
DifferentialGeneExpression_CD4_Tcells	THOC1	ENSG00000079134	18	214519	268050	not reported	0.005	-0.049	1	Rotger et al., 2010	10.1371/journal.ppat.1000781	20195503	72	72
DifferentialGeneExpression_CD4_Tcells	TIGD6	ENSG00000164296	5	149372680	149380730	not reported	0.006	-0.009	1	Rotger et al., 2010	10.1371/journal.ppat.1000781	20195503	72	72
DifferentialGeneExpression_CD4_Tcells	TIMELESS	ENSG00000111602	12	56810902	56843187	not reported	0.004	0.039	1	Rotger et al., 2010	10.1371/journal.ppat.1000781	20195503	72	72
DifferentialGeneExpression_CD4_Tcells	TIPIN	ENSG00000075131	15	66628543	66679084	not reported	0.008	0.016	1	Rotger et al., 2010	10.1371/journal.ppat.1000781	20195503	72	72
DifferentialGeneExpression_CD4_Tcells	TK1	ENSG00000167900	17	76170159	76183314	not reported	0.000622	0.053	1	Rotger et al., 2010	10.1371/journal.ppat.1000781	20195503	72	72
DifferentialGeneExpression_CD4_Tcells	TNFSF10	ENSG00000121858	3	172223297	172241297	not reported	0.002	0.202	1	Rotger et al., 2010	10.1371/journal.ppat.1000781	20195503	72	72
DifferentialGeneExpression_CD4_Tcells	TNFSF13B	ENSG00000102524	13	108903587	108960832	not reported	0.006	0.184	1	Rotger et al., 2010	10.1371/journal.ppat.1000781	20195503	72	72
DifferentialGeneExpression_CD4_Tcells	TOP2A	ENSG00000131747	17	38544767	38574202	not reported	0.000218	0.09	1	Rotger et al., 2010	10.1371/journal.ppat.1000781	20195503	72	72
DifferentialGeneExpression_CD4_Tcells	TOX2	ENSG00000124191	20	42543503	42698256	not reported	0.009	0.086	1	Rotger et al., 2010	10.1371/journal.ppat.1000781	20195503	72	72
DifferentialGeneExpression_CD4_Tcells	TP53I13	ENSG00000167543	17	27893069	27900175	not reported	0.006	-0.083	1	Rotger et al., 2010	10.1371/journal.ppat.1000781	20195503	72	72
DifferentialGeneExpression_CD4_Tcells	TPX2	ENSG00000088325	20	30327073	30389608	not reported	0.001	0.023	1	Rotger et al., 2010	10.1371/journal.ppat.1000781	20195503	72	72
DifferentialGeneExpression_CD4_Tcells	TRIM22	ENSG00000132274	11	5710918	5758319	not reported	0.002	0.185	1	Rotger et al., 2010	10.1371/journal.ppat.1000781	20195503	72	72
DifferentialGeneExpression_CD4_Tcells	TROAP	ENSG00000135451	12	49717018	49725514	not reported	5.57e-05	0.014	1	Rotger et al., 2010	10.1371/journal.ppat.1000781	20195503	72	72
DifferentialGeneExpression_CD4_Tcells	TTC8	ENSG00000165533	14	89290496	89344335	not reported	0.008	-0.022	1	Rotger et al., 2010	10.1371/journal.ppat.1000781	20195503	72	72
DifferentialGeneExpression_CD4_Tcells	TTK	ENSG00000112742	6	80713603	80752244	not reported	0.000275	0.024	1	Rotger et al., 2010	10.1371/journal.ppat.1000781	20195503	72	72
DifferentialGeneExpression_CD4_Tcells	TUBA1B	ENSG00000123416	12	49521564	49525180	not reported	0.002153	0.2225	2	Rotger et al., 2010	10.1371/journal.ppat.1000781	20195503	72	72
DifferentialGeneExpression_CD4_Tcells	TUBB	ENSG00000196230	6	30687977	30693203	not reported	0.002	0.129	1	Rotger et al., 2010	10.1371/journal.ppat.1000781	20195503	72	72
DifferentialGeneExpression_CD4_Tcells	TYMP	ENSG00000025708	22	50964180	50968485	not reported	0.000298	0.278	1	Rotger et al., 2010	10.1371/journal.ppat.1000781	20195503	72	72
DifferentialGeneExpression_CD4_Tcells	TYMS	ENSG00000176890	18	657603	673578	not reported	3.85e-05	0.137	1	Rotger et al., 2010	10.1371/journal.ppat.1000781	20195503	72	72
DifferentialGeneExpression_CD4_Tcells	UBE2C	ENSG00000175063	20	44441214	44445596	not reported	3.11e-05	0.079	2	Rotger et al., 2010	10.1371/journal.ppat.1000781	20195503	72	72
DifferentialGeneExpression_CD4_Tcells	UBE2H	ENSG00000186591	7	129470571	129592789	not reported	0.005	-0.048	1	Rotger et al., 2010	10.1371/journal.ppat.1000781	20195503	72	72
DifferentialGeneExpression_CD4_Tcells	UBE2L6	ENSG00000156587	11	57319128	57335757	not reported	0.002073	0.181	2	Rotger et al., 2010	10.1371/journal.ppat.1000781	20195503	72	72
DifferentialGeneExpression_CD4_Tcells	UBE2T	ENSG00000077152	1	202300784	202311108	not reported	0.002	0.027	1	Rotger et al., 2010	10.1371/journal.ppat.1000781	20195503	72	72
DifferentialGeneExpression_CD4_Tcells	UCHL3	ENSG00000118939	13	76123618	76180085	not reported	0.003	0.044	1	Rotger et al., 2010	10.1371/journal.ppat.1000781	20195503	72	72
DifferentialGeneExpression_CD4_Tcells	UHRF1	ENSG00000276043	19	4903091	4962165	not reported	0.00055	0.07	1	Rotger et al., 2010	10.1371/journal.ppat.1000781	20195503	72	72
DifferentialGeneExpression_CD4_Tcells	VGLL4	ENSG00000144560	3	11597543	11762220	not reported	0.002	-0.063	1	Rotger et al., 2010	10.1371/journal.ppat.1000781	20195503	72	72
DifferentialGeneExpression_CD4_Tcells	WDR34	ENSG00000119333	9	131395939	131419066	not reported	0.000546	0.019	1	Rotger et al., 2010	10.1371/journal.ppat.1000781	20195503	72	72
DifferentialGeneExpression_CD4_Tcells	WDR51A	ENSG00000164087	3	52109268	52188706	not reported	0.005	0.024	1	Rotger et al., 2010	10.1371/journal.ppat.1000781	20195503	72	72
DifferentialGeneExpression_CD4_Tcells	WNT7A	ENSG00000154764	3	13857754	13921618	not reported	0.003	-0.04	1	Rotger et al., 2010	10.1371/journal.ppat.1000781	20195503	72	72
DifferentialGeneExpression_CD4_Tcells	XAF1	ENSG00000132530	17	6658765	6678966	not reported	0.000275	0.275	1	Rotger et al., 2010	10.1371/journal.ppat.1000781	20195503	72	72
DifferentialGeneExpression_CD4_Tcells	ZFYVE16	ENSG00000039319	5	79703831	79775169	not reported	0.006	-0.014	1	Rotger et al., 2010	10.1371/journal.ppat.1000781	20195503	72	72
DifferentialGeneExpression_CD4_Tcells	ZMAT5	ENSG00000100319	22	30126944	30163000	not reported	0.009	0.047	1	Rotger et al., 2010	10.1371/journal.ppat.1000781	20195503	72	72
DifferentialGeneExpression_CD4_Tcells	ZNF264	ENSG00000083844	19	57702867	57724724	not reported	0.003	-0.028	1	Rotger et al., 2010	10.1371/journal.ppat.1000781	20195503	72	72
DifferentialGeneExpression_CD4_Tcells	ZNF395	ENSG00000186918	8	28203101	28260218	not reported	0.002	-0.12	1	Rotger et al., 2010	10.1371/journal.ppat.1000781	20195503	72	72
DifferentialGeneExpression_CD4_Tcells	ZNF713	ENSG00000178665	7	55955168	56009918	not reported	0.009	-0.009	1	Rotger et al., 2010	10.1371/journal.ppat.1000781	20195503	72	72
DifferentialGeneExpression_CD4_Tcells	ZNF786	ENSG00000197362	7	148766734	148787874	not reported	0.009	-0.18	1	Rotger et al., 2010	10.1371/journal.ppat.1000781	20195503	72	72
DifferentialGeneExpression_CD4_Tcells	ZWINT	ENSG00000122952	10	58116988	58121036	not reported	0.003647	0.0305	2	Rotger et al., 2010	10.1371/journal.ppat.1000781	20195503	72	72

### Sheet: SuppTable7
Omics_DataType	GeneSymbol	GENCODE_ID	Chromosome	Gene_Start_GRCh37	Gene_End_GRCh37	spVL_GWAS_Alleles	SNP_AntiHIV_Drug	Anti-HIV_Drugs_Affected_By_Varisnts	p	adj.p	log2FC	Number_Microarray_Probes	Number_CpG_Methylation_Probes	MethylationProbes	MethylationProbePositions_GRCh37	AverageEffect_Methylation	Reference	DOI	PMID	NumControls	NumCases
DifferentialGeneExpression_CD4_Tcells	AACS	ENSG00000081760	12	125549924	125627873	n/a	n/a	n/a	n/a	0.007	-0.018	1	n/a	n/a	n/a	n/a	Rotger et al., 2010	10.1371/journal.ppat.1000781	20195503	72	72
DifferentialGeneExpression_CD4_Tcells	ABCB1	ENSG00000085563	7	87133174	87342611	n/a	n/a	n/a	n/a	0.0004335	-0.025	2	n/a	n/a	n/a	n/a	Rotger et al., 2010	10.1371/journal.ppat.1000781	20195503	72	72
Pharmacokinetics_AntiHIVDrugs	ABCC2	ENSG00000023839	10	101542488	101611949	n/a	﻿rs717620	Lopinavir	n/a	n/a	n/a	n/a	n/a	n/a	n/a	n/a	McLaren and Fellay, 2021	﻿10.1038/s41576-021-00378-0	34168330	n/a	n/a
DifferentialGeneExpression_CD4_Tcells	ACOT7	ENSG00000097021	1	6324328	6454451	n/a	n/a	n/a	n/a	0.0032985	0.0585	2	n/a	n/a	n/a	n/a	Rotger et al., 2010	10.1371/journal.ppat.1000781	20195503	72	72
EWAS_EPIC_450k	ACOT7	ENSG00000097021	1	6324328	6454451	n/a	n/a	n/a	n/a	0.00585	n/a	n/a	1	cg16306654	6419767	-0.004985	present study	present study	present study	NA	528
EWAS_EPIC_450k	ADAR	ENSG00000160710	1	154554537	154600475	n/a	n/a	n/a	n/a	6.5e-27	n/a	n/a	1	cg24304309	154577895	-0.017	present study	present study	present study	NA	528
EWAS_EPIC_450k	AGRN	ENSG00000188157	1	955502	991496	n/a	n/a	n/a	n/a	0.000258281	n/a	n/a	4	cg03185752, cg09363892, cg02494066, cg07787977	954631, 954619, 983386, 962651	0.0072475	present study	present study	present study	NA	528
EWAS_EPIC_450k	AIM2	ENSG00000163568	1	159032273	159116886	n/a	n/a	n/a	n/a	5.03e-05	n/a	n/a	1	cg00490406	159046773	-0.01658	present study	present study	present study	NA	528
DifferentialGeneExpression_CD4_Tcells	AK2	ENSG00000004455	1	33473584	33546597	n/a	n/a	n/a	n/a	0.002	0.071	1	n/a	n/a	n/a	n/a	Rotger et al., 2010	10.1371/journal.ppat.1000781	20195503	72	72
DifferentialGeneExpression_CD4_Tcells	ALDH8A1	ENSG00000118514	6	135238527	135271260	n/a	n/a	n/a	n/a	0.005	-0.028	1	n/a	n/a	n/a	n/a	Rotger et al., 2010	10.1371/journal.ppat.1000781	20195503	72	72
DifferentialGeneExpression_CD4_Tcells	ALG1	ENSG00000033011	16	5083702	5137380	n/a	n/a	n/a	n/a	0.000592	0.021	1	n/a	n/a	n/a	n/a	Rotger et al., 2010	10.1371/journal.ppat.1000781	20195503	72	72
DifferentialGeneExpression_CD4_Tcells	ALG8	ENSG00000159063	11	77811981	77850706	n/a	n/a	n/a	n/a	0.006	0.04	1	n/a	n/a	n/a	n/a	Rotger et al., 2010	10.1371/journal.ppat.1000781	20195503	72	72
DifferentialGeneExpression_CD4_Tcells	ALS2CR4	ENSG00000155755	2	202484906	202508293	n/a	n/a	n/a	n/a	0.003	0.017	1	n/a	n/a	n/a	n/a	Rotger et al., 2010	10.1371/journal.ppat.1000781	20195503	72	72
EWAS_EPIC_450k	ANKRD45	ENSG00000183831	1	173578699	173639001	n/a	n/a	n/a	n/a	6.45e-05	n/a	n/a	2	cg17267239, cg12525949	173640200, 173639916	-0.0105	present study	present study	present study	NA	528
DifferentialGeneExpression_CD4_Tcells	AP1S1	ENSG00000106367	7	100797677	100804877	n/a	n/a	n/a	n/a	0.006	0.0296667	3	n/a	n/a	n/a	n/a	Rotger et al., 2010	10.1371/journal.ppat.1000781	20195503	72	72
DifferentialGeneExpression_CD4_Tcells	APOBEC3G	ENSG00000239713	22	39436923	39483748	n/a	n/a	n/a	n/a	0.008	0.087	1	n/a	n/a	n/a	n/a	Rotger et al., 2010	10.1371/journal.ppat.1000781	20195503	72	72
EWAS_EPIC_450k	ARHGEF3	ENSG00000163947	3	56761445	57113357	n/a	n/a	n/a	n/a	0.00173	n/a	n/a	1	cg12325605	56810151	0.00785	present study	present study	present study	NA	528
DifferentialGeneExpression_CD4_Tcells	ASF1B	ENSG00000105011	19	14230320	14247768	n/a	n/a	n/a	n/a	0.000711	0.026	1	n/a	n/a	n/a	n/a	Rotger et al., 2010	10.1371/journal.ppat.1000781	20195503	72	72
DifferentialGeneExpression_CD4_Tcells	ASPM	ENSG00000066279	1	197053257	197115824	n/a	n/a	n/a	n/a	0.002	0.039	1	n/a	n/a	n/a	n/a	Rotger et al., 2010	10.1371/journal.ppat.1000781	20195503	72	72
EWAS_EPIC_450k	ATP10A	ENSG00000206190	15	25922419	26110317	n/a	n/a	n/a	n/a	0.00239899	n/a	n/a	3	cg24687432, cg06066676, cg10734665	26109608, 26109543, 26107410	-0.00799333	present study	present study	present study	NA	528
EWAS_EPIC_450k	ATP13A1	ENSG00000105726	19	19756006	19774502	n/a	n/a	n/a	n/a	4.93e-06	n/a	n/a	1	cg24850474	19772686	-0.006565	present study	present study	present study	NA	528
EWAS_EPIC_450k	ATP2B1	ENSG00000070961	12	89981827	90103077	n/a	n/a	n/a	n/a	1.11e-08	n/a	n/a	1	cg00508575	90050967	0.009145	present study	present study	present study	NA	528
EWAS_EPIC_450k	ATP8B2	ENSG00000143515	1	154298028	154323783	n/a	n/a	n/a	n/a	0.000828256	n/a	n/a	4	cg07244253, cg23924887, cg19760410, cg20744437	154298839, 154298956, 154300117, 154298919	0.00411738	present study	present study	present study	NA	528
EWAS_EPIC_450k	ATPGD1	ENSG00000172508	11	67182438	67193078	n/a	n/a	n/a	n/a	0.00765	n/a	n/a	1	cg26800893	67184596	0.004355	present study	present study	present study	NA	528
EWAS_EPIC_450k	ATXN7L1	ENSG00000146776	7	105245513	105517050	n/a	n/a	n/a	n/a	2.99e-09	n/a	n/a	1	cg25652701	105348517	0.010585	present study	present study	present study	NA	528
DifferentialGeneExpression_CD4_Tcells	AURKA	ENSG00000087586	20	54944444	54967393	n/a	n/a	n/a	n/a	0.004	0.025	1	n/a	n/a	n/a	n/a	Rotger et al., 2010	10.1371/journal.ppat.1000781	20195503	72	72
DifferentialGeneExpression_CD4_Tcells	AURKB	ENSG00000178999	17	8108055	8113918	n/a	n/a	n/a	n/a	0.000275	0.042	1	n/a	n/a	n/a	n/a	Rotger et al., 2010	10.1371/journal.ppat.1000781	20195503	72	72
EWAS_EPIC_450k	BATF3	ENSG00000123685	1	212859759	212873327	n/a	n/a	n/a	n/a	0.000381	n/a	n/a	1	cg08138435	212874634	0.002165	present study	present study	present study	NA	528
DifferentialGeneExpression_CD4_Tcells	BIRC5	ENSG00000089685	17	76210266	76221717	n/a	n/a	n/a	n/a	0.000298	0.031	1	n/a	n/a	n/a	n/a	Rotger et al., 2010	10.1371/journal.ppat.1000781	20195503	72	72
EWAS_EPIC_450k	BST2	ENSG00000130303	19	17513747	17516457	n/a	n/a	n/a	n/a	7.45e-09	n/a	n/a	2	cg22282590, cg07839313	17514117, 17514600	-0.0094775	present study	present study	present study	NA	528
DifferentialGeneExpression_CD4_Tcells	BUB1	ENSG00000169679	2	111395274	111435691	n/a	n/a	n/a	n/a	0.000298	0.029	1	n/a	n/a	n/a	n/a	Rotger et al., 2010	10.1371/journal.ppat.1000781	20195503	72	72
EWAS_EPIC_450k	C10orf54	ENSG00000107738	10	73507315	73533255	n/a	n/a	n/a	n/a	0.000689	n/a	n/a	1	cg05440642	73507806	0.0032175	present study	present study	present study	NA	528
EWAS_EPIC_450k	C10orf55	ENSG00000222047	10	75669726	75682535	n/a	n/a	n/a	n/a	0.00123	n/a	n/a	1	cg23837109	75670435	-0.00708	present study	present study	present study	NA	528
EWAS_EPIC_450k	C11orf68	ENSG00000175573	11	65684278	65686588	n/a	n/a	n/a	n/a	0.00307	n/a	n/a	1	cg13547237	65687877	-0.005465	present study	present study	present study	NA	528
DifferentialGeneExpression_CD4_Tcells	C14orf28	ENSG00000179476	14	45366497	45376460	n/a	n/a	n/a	n/a	0.003	-0.029	1	n/a	n/a	n/a	n/a	Rotger et al., 2010	10.1371/journal.ppat.1000781	20195503	72	72
DifferentialGeneExpression_CD4_Tcells	C16orf75	ENSG00000175643	16	11343475	11445619	n/a	n/a	n/a	n/a	0.000385	0.04	1	n/a	n/a	n/a	n/a	Rotger et al., 2010	10.1371/journal.ppat.1000781	20195503	72	72
DifferentialGeneExpression_CD4_Tcells	C18orf56	ENSG00000176912	18	641319	658340	n/a	n/a	n/a	n/a	0.000597	0.024	1	n/a	n/a	n/a	n/a	Rotger et al., 2010	10.1371/journal.ppat.1000781	20195503	72	72
EWAS_EPIC_450k	C19orf66	ENSG00000130813	19	10196797	10203928	n/a	n/a	n/a	n/a	0.00196882	n/a	n/a	2	cg13480898, cg13419792	10195914, 10197996	0.001295	present study	present study	present study	NA	528
DifferentialGeneExpression_CD4_Tcells	C1GALT1C1	ENSG00000171155	X	119759647	119764005	n/a	n/a	n/a	n/a	0.008	0.033	1	n/a	n/a	n/a	n/a	Rotger et al., 2010	10.1371/journal.ppat.1000781	20195503	72	72
DifferentialGeneExpression_CD4_Tcells	C1QB	ENSG00000173369	1	22979254	22988031	n/a	n/a	n/a	n/a	0.009	0.151	1	n/a	n/a	n/a	n/a	Rotger et al., 2010	10.1371/journal.ppat.1000781	20195503	72	72
DifferentialGeneExpression_CD4_Tcells	C21orf33	ENSG00000160221	21	45553486	45565605	n/a	n/a	n/a	n/a	0.006	0.035	1	n/a	n/a	n/a	n/a	Rotger et al., 2010	10.1371/journal.ppat.1000781	20195503	72	72
EWAS_EPIC_450k	C22orf41	ENSG00000217442	22	50989540	51001334	n/a	n/a	n/a	n/a	2.98e-12	n/a	n/a	1	cg12017894	50989632	-0.00696	present study	present study	present study	NA	528
DifferentialGeneExpression_CD4_Tcells	C3orf14	ENSG00000114405	3	62304647	62321888	n/a	n/a	n/a	n/a	0.000198	0.075	1	n/a	n/a	n/a	n/a	Rotger et al., 2010	10.1371/journal.ppat.1000781	20195503	72	72
EWAS_EPIC_450k	CALHM3	ENSG00000183128	10	105232560	105238997	n/a	n/a	n/a	n/a	0.00251	n/a	n/a	1	cg06996423	105236233	0.005035	present study	present study	present study	NA	528
EWAS_EPIC_450k	CAPN2	ENSG00000162909	1	223889294	223963720	n/a	n/a	n/a	n/a	1.57e-08	n/a	n/a	1	cg18310639	223904225	-0.007905	present study	present study	present study	NA	528
DifferentialGeneExpression_CD4_Tcells	CCDC13	ENSG00000244607	3	42734154	42814745	n/a	n/a	n/a	n/a	0.002	-0.01	1	n/a	n/a	n/a	n/a	Rotger et al., 2010	10.1371/journal.ppat.1000781	20195503	72	72
DifferentialGeneExpression_CD4_Tcells	CCNA2	ENSG00000145386	4	122737598	122745087	n/a	n/a	n/a	n/a	0.000597	0.047	1	n/a	n/a	n/a	n/a	Rotger et al., 2010	10.1371/journal.ppat.1000781	20195503	72	72
DifferentialGeneExpression_CD4_Tcells	CCNB1	ENSG00000134057	5	68462836	68474072	n/a	n/a	n/a	n/a	0.009	0.012	1	n/a	n/a	n/a	n/a	Rotger et al., 2010	10.1371/journal.ppat.1000781	20195503	72	72
DifferentialGeneExpression_CD4_Tcells	CCNB1IP1	ENSG00000100814	14	20779526	20801471	n/a	n/a	n/a	n/a	0.009	-0.054	1	n/a	n/a	n/a	n/a	Rotger et al., 2010	10.1371/journal.ppat.1000781	20195503	72	72
DifferentialGeneExpression_CD4_Tcells	CCNB2	ENSG00000157456	15	59397276	59417244	n/a	n/a	n/a	n/a	0.000298	0.072	1	n/a	n/a	n/a	n/a	Rotger et al., 2010	10.1371/journal.ppat.1000781	20195503	72	72
DifferentialGeneExpression_CD4_Tcells	CCNF	ENSG00000162063	16	2479394	2508855	n/a	n/a	n/a	n/a	0.000275	0.034	1	n/a	n/a	n/a	n/a	Rotger et al., 2010	10.1371/journal.ppat.1000781	20195503	72	72
DifferentialGeneExpression_CD4_Tcells	CD2BP2	ENSG00000169217	16	30362086	30366682	n/a	n/a	n/a	n/a	0.009	0.063	1	n/a	n/a	n/a	n/a	Rotger et al., 2010	10.1371/journal.ppat.1000781	20195503	72	72
DifferentialGeneExpression_CD4_Tcells	CD38	ENSG00000004468	4	15779897	15854853	n/a	n/a	n/a	n/a	0.000305	0.058	1	n/a	n/a	n/a	n/a	Rotger et al., 2010	10.1371/journal.ppat.1000781	20195503	72	72
EWAS_EPIC_450k	CD38	ENSG00000004468	4	15779897	15854853	n/a	n/a	n/a	n/a	1.92e-12	n/a	n/a	1	cg24819835	15780011	-0.00513	present study	present study	present study	NA	528
DifferentialGeneExpression_CD4_Tcells	CDAN1	ENSG00000140326	15	43015756	43029324	n/a	n/a	n/a	n/a	0.004	-0.022	1	n/a	n/a	n/a	n/a	Rotger et al., 2010	10.1371/journal.ppat.1000781	20195503	72	72
DifferentialGeneExpression_CD4_Tcells	CDC2	ENSG00000170312	10	62538088	62554610	n/a	n/a	n/a	n/a	0.002	0.033	1	n/a	n/a	n/a	n/a	Rotger et al., 2010	10.1371/journal.ppat.1000781	20195503	72	72
DifferentialGeneExpression_CD4_Tcells	CDC20	ENSG00000117399	1	43824625	43828874	n/a	n/a	n/a	n/a	0.000667	0.068	1	n/a	n/a	n/a	n/a	Rotger et al., 2010	10.1371/journal.ppat.1000781	20195503	72	72
DifferentialGeneExpression_CD4_Tcells	CDC25A	ENSG00000164045	3	48198635	48229892	n/a	n/a	n/a	n/a	0.002	0.018	1	n/a	n/a	n/a	n/a	Rotger et al., 2010	10.1371/journal.ppat.1000781	20195503	72	72
DifferentialGeneExpression_CD4_Tcells	CDC45L	ENSG00000093009	22	19466981	19508135	n/a	n/a	n/a	n/a	0.000622	0.058	1	n/a	n/a	n/a	n/a	Rotger et al., 2010	10.1371/journal.ppat.1000781	20195503	72	72
DifferentialGeneExpression_CD4_Tcells	CDCA2	ENSG00000184661	8	25316512	25365436	n/a	n/a	n/a	n/a	0.004	0.015	1	n/a	n/a	n/a	n/a	Rotger et al., 2010	10.1371/journal.ppat.1000781	20195503	72	72
DifferentialGeneExpression_CD4_Tcells	CDCA5	ENSG00000146670	11	64833771	64851636	n/a	n/a	n/a	n/a	3.85e-05	0.08	1	n/a	n/a	n/a	n/a	Rotger et al., 2010	10.1371/journal.ppat.1000781	20195503	72	72
DifferentialGeneExpression_CD4_Tcells	CDCA7	ENSG00000144354	2	174219547	174233725	n/a	n/a	n/a	n/a	0.000103	0.139	1	n/a	n/a	n/a	n/a	Rotger et al., 2010	10.1371/journal.ppat.1000781	20195503	72	72
DifferentialGeneExpression_CD4_Tcells	CDCA8	ENSG00000134690	1	38158089	38175391	n/a	n/a	n/a	n/a	0.000146	0.026	1	n/a	n/a	n/a	n/a	Rotger et al., 2010	10.1371/journal.ppat.1000781	20195503	72	72
EWAS_EPIC_450k	CDH23	ENSG00000107736	10	73156690	73575702	n/a	n/a	n/a	n/a	0.000689	n/a	n/a	1	cg05440642	73507806	0.0032175	present study	present study	present study	NA	528
DifferentialGeneExpression_CD4_Tcells	CDKN3	ENSG00000100526	14	54863566	54886936	n/a	n/a	n/a	n/a	0.000597	0.036	1	n/a	n/a	n/a	n/a	Rotger et al., 2010	10.1371/journal.ppat.1000781	20195503	72	72
DifferentialGeneExpression_CD4_Tcells	CDT1	ENSG00000167513	16	88869620	88875666	n/a	n/a	n/a	n/a	0.001	0.034	1	n/a	n/a	n/a	n/a	Rotger et al., 2010	10.1371/journal.ppat.1000781	20195503	72	72
EWAS_EPIC_450k	CDYL	ENSG00000153046	6	4706392	4955785	n/a	n/a	n/a	n/a	3.85e-07	n/a	n/a	1	cg01510990	4914643	-0.006105	present study	present study	present study	NA	528
DifferentialGeneExpression_CD4_Tcells	CECR1	ENSG00000093072	22	17660193	17702879	n/a	n/a	n/a	n/a	0.006	0.198	1	n/a	n/a	n/a	n/a	Rotger et al., 2010	10.1371/journal.ppat.1000781	20195503	72	72
DifferentialGeneExpression_CD4_Tcells	CENPM	ENSG00000100162	22	42334724	42343168	n/a	n/a	n/a	n/a	0.00033525	0.029	2	n/a	n/a	n/a	n/a	Rotger et al., 2010	10.1371/journal.ppat.1000781	20195503	72	72
DifferentialGeneExpression_CD4_Tcells	CEP55	ENSG00000138180	10	95256388	95288849	n/a	n/a	n/a	n/a	0.01	0.03	1	n/a	n/a	n/a	n/a	Rotger et al., 2010	10.1371/journal.ppat.1000781	20195503	72	72
DifferentialGeneExpression_CD4_Tcells	CFB	ENSG00000243649	6	31895474	31919861	n/a	n/a	n/a	n/a	0.005	0.019	1	n/a	n/a	n/a	n/a	Rotger et al., 2010	10.1371/journal.ppat.1000781	20195503	72	72
EWAS_EPIC_450k	CHCHD6	ENSG00000159685	3	126423062	126679249	n/a	n/a	n/a	n/a	0.00119	n/a	n/a	1	cg09373298	126613533	-0.004035	present study	present study	present study	NA	528
DifferentialGeneExpression_CD4_Tcells	CHI3L2	ENSG00000064886	1	111743392	111786062	n/a	n/a	n/a	n/a	0.005	0.016	1	n/a	n/a	n/a	n/a	Rotger et al., 2010	10.1371/journal.ppat.1000781	20195503	72	72
DifferentialGeneExpression_CD4_Tcells	CKAP2L	ENSG00000169607	2	113493929	113522254	n/a	n/a	n/a	n/a	0.00046	0.024	1	n/a	n/a	n/a	n/a	Rotger et al., 2010	10.1371/journal.ppat.1000781	20195503	72	72
DifferentialGeneExpression_CD4_Tcells	CKS1B	ENSG00000173207	1	154947128	154951725	n/a	n/a	n/a	n/a	0.000275	0.091	1	n/a	n/a	n/a	n/a	Rotger et al., 2010	10.1371/journal.ppat.1000781	20195503	72	72
DifferentialGeneExpression_CD4_Tcells	CMKLR1	ENSG00000174600	12	108681820	108733118	n/a	n/a	n/a	n/a	0.000859	0.014	1	n/a	n/a	n/a	n/a	Rotger et al., 2010	10.1371/journal.ppat.1000781	20195503	72	72
DifferentialGeneExpression_CD4_Tcells	CMPK2	ENSG00000134326	2	6980700	7006766	n/a	n/a	n/a	n/a	0.006	0.043	1	n/a	n/a	n/a	n/a	Rotger et al., 2010	10.1371/journal.ppat.1000781	20195503	72	72
EWAS_EPIC_450k	CMPK2	ENSG00000134326	2	6980700	7006766	n/a	n/a	n/a	n/a	0.003325	n/a	n/a	2	cg01028142, cg24935042	7004578, 7006627	-0.03093	present study	present study	present study	NA	528
DifferentialGeneExpression_CD4_Tcells	CMTM7	ENSG00000153551	3	32433162	32524559	n/a	n/a	n/a	n/a	0.002	0.064	1	n/a	n/a	n/a	n/a	Rotger et al., 2010	10.1371/journal.ppat.1000781	20195503	72	72
EWAS_EPIC_450k	CNP	ENSG00000173786	17	40118758	40129749	n/a	n/a	n/a	n/a	0.002565	n/a	n/a	2	cg03593057, cg16563470	40128637, 40119847	-0.00724	present study	present study	present study	NA	528
EWAS_EPIC_450k	CORO7	ENSG00000262246	16	4404542	4475706	n/a	n/a	n/a	n/a	0.0056	n/a	n/a	1	cg19168338	4465731	0.0039395	present study	present study	present study	NA	528
DifferentialGeneExpression_CD4_Tcells	CRIP2	ENSG00000182809	14	105939298	105946499	n/a	n/a	n/a	n/a	0.008	-0.063	1	n/a	n/a	n/a	n/a	Rotger et al., 2010	10.1371/journal.ppat.1000781	20195503	72	72
EWAS_EPIC_450k	CTDSP2	ENSG00000175215	12	58213709	58240522	n/a	n/a	n/a	n/a	0.000258	n/a	n/a	1	cg02566627	58232984	0.004885	present study	present study	present study	NA	528
DifferentialGeneExpression_CD4_Tcells	CTSC	ENSG00000109861	11	88026759	88070955	n/a	n/a	n/a	n/a	0.0055	0.1075	2	n/a	n/a	n/a	n/a	Rotger et al., 2010	10.1371/journal.ppat.1000781	20195503	72	72
DifferentialGeneExpression_CD4_Tcells	CXorf57	ENSG00000147231	X	105855159	105922672	n/a	n/a	n/a	n/a	0.002	-0.04	1	n/a	n/a	n/a	n/a	Rotger et al., 2010	10.1371/journal.ppat.1000781	20195503	72	72
Pharmacokinetics_AntiHIVDrugs	CYP2A6	ENSG00000255974	19	41349442	41356352	n/a	﻿rs1801272; ﻿rs5031016; ﻿rs28399433	Efavirenz	n/a	n/a	n/a	n/a	n/a	n/a	n/a	n/a	McLaren and Fellay, 2021	﻿10.1038/s41576-021-00378-0	34168330	n/a	n/a
Pharmacokinetics_AntiHIVDrugs	CYP2B6	ENSG00000197408	19	41497203	41524303	n/a	﻿rs3745274; rs12721655; rs35303484; rs36060847; rs35773040; rs35979566; rs28399499	Efavirena and Nevirapine	n/a	n/a	n/a	n/a	n/a	n/a	n/a	n/a	McLaren and Fellay, 2021	﻿10.1038/s41576-021-00378-0	34168330	n/a	n/a
Pharmacokinetics_AntiHIVDrugs	CYP2C19	ENSG00000165841	10	96447910	96613017	n/a	﻿rs4424285	Etravirine	n/a	n/a	n/a	n/a	n/a	n/a	n/a	n/a	McLaren and Fellay, 2021	﻿10.1038/s41576-021-00378-0	34168330	n/a	n/a
Pharmacokinetics_AntiHIVDrugs	CYP2C9	ENSG00000138109	10	96698414	96749147	n/a	﻿rs1057910	Etravirine	n/a	n/a	n/a	n/a	n/a	n/a	n/a	n/a	McLaren and Fellay, 2021	﻿10.1038/s41576-021-00378-0	34168330	n/a	n/a
Pharmacokinetics_AntiHIVDrugs	CYP3A4	ENSG00000160868	7	99354603	99381888	n/a	﻿rs6945984	Lopinavir	n/a	n/a	n/a	n/a	n/a	n/a	n/a	n/a	McLaren and Fellay, 2021	﻿10.1038/s41576-021-00378-0	34168330	n/a	n/a
DifferentialGeneExpression_CD4_Tcells	DCTPP1	ENSG00000179958	16	30434939	30441396	n/a	n/a	n/a	n/a	0.006	0.047	1	n/a	n/a	n/a	n/a	Rotger et al., 2010	10.1371/journal.ppat.1000781	20195503	72	72
EWAS_EPIC_450k	DDX58	ENSG00000107201	9	32455299	32526322	n/a	n/a	n/a	n/a	5.55e-05	n/a	n/a	2	cg03848588, cg14286514	32525008, 32525315	-0.0195	present study	present study	present study	NA	528
DifferentialGeneExpression_CD4_Tcells	DDX60	ENSG00000137628	4	169137443	169239958	n/a	n/a	n/a	n/a	0.003	0.096	1	n/a	n/a	n/a	n/a	Rotger et al., 2010	10.1371/journal.ppat.1000781	20195503	72	72
EWAS_EPIC_450k	DDX60	ENSG00000137628	4	169137443	169239958	n/a	n/a	n/a	n/a	1.64e-21	n/a	n/a	1	cg05883128	169239131	-0.033	present study	present study	present study	NA	528
EWAS_EPIC_450k	DHCR24	ENSG00000116133	1	55315305	55352891	n/a	n/a	n/a	n/a	0.00262	n/a	n/a	1	cg17901584	55353706	-0.01235	present study	present study	present study	NA	528
DifferentialGeneExpression_CD4_Tcells	DHRS3	ENSG00000162496	1	12627938	12677737	n/a	n/a	n/a	n/a	0.001	-0.139	1	n/a	n/a	n/a	n/a	Rotger et al., 2010	10.1371/journal.ppat.1000781	20195503	72	72
DifferentialGeneExpression_CD4_Tcells	DHX58	ENSG00000108771	17	40253421	40264751	n/a	n/a	n/a	n/a	0.005	0.05	1	n/a	n/a	n/a	n/a	Rotger et al., 2010	10.1371/journal.ppat.1000781	20195503	72	72
DifferentialGeneExpression_CD4_Tcells	DLGAP5	ENSG00000126787	14	55614829	55658396	n/a	n/a	n/a	n/a	0.000769	0.031	1	n/a	n/a	n/a	n/a	Rotger et al., 2010	10.1371/journal.ppat.1000781	20195503	72	72
EWAS_EPIC_450k	DNAJC7	ENSG00000168259	17	40128450	40173394	n/a	n/a	n/a	n/a	0.00172	n/a	n/a	1	cg03593057	40128637	-0.0104	present study	present study	present study	NA	528
EWAS_EPIC_450k	DPEP2	ENSG00000167261	16	68021296	68034489	n/a	n/a	n/a	n/a	1.25e-07	n/a	n/a	1	cg10922280	68034227	0.00774	present study	present study	present study	NA	528
DifferentialGeneExpression_CD4_Tcells	DPH2	ENSG00000132768	1	44435671	44439041	n/a	n/a	n/a	n/a	0.005	0.012	1	n/a	n/a	n/a	n/a	Rotger et al., 2010	10.1371/journal.ppat.1000781	20195503	72	72
DifferentialGeneExpression_CD4_Tcells	DPP3	ENSG00000254986	11	66247483	66277130	n/a	n/a	n/a	n/a	0.001	0.031	1	n/a	n/a	n/a	n/a	Rotger et al., 2010	10.1371/journal.ppat.1000781	20195503	72	72
EWAS_EPIC_450k	DRAP1	ENSG00000175550	11	65686727	65689032	n/a	n/a	n/a	n/a	0.00307	n/a	n/a	1	cg13547237	65687877	-0.005465	present study	present study	present study	NA	528
EWAS_EPIC_450k	DTX3L	ENSG00000163840	3	122283084	122294050	n/a	n/a	n/a	n/a	1.53867e-07	n/a	n/a	4	cg08122652, cg22930808, cg02519879, cg24087515	122281939, 122281881, 122286677, 122284215	-0.0378513	present study	present study	present study	NA	528
DifferentialGeneExpression_CD4_Tcells	DTYMK	ENSG00000168393	2	242615156	242626406	n/a	n/a	n/a	n/a	0.000458	0.048	1	n/a	n/a	n/a	n/a	Rotger et al., 2010	10.1371/journal.ppat.1000781	20195503	72	72
DifferentialGeneExpression_CD4_Tcells	E2F2	ENSG00000007968	1	23832921	23857712	n/a	n/a	n/a	n/a	0.000275	0.14	1	n/a	n/a	n/a	n/a	Rotger et al., 2010	10.1371/journal.ppat.1000781	20195503	72	72
EWAS_EPIC_450k	ECE1	ENSG00000117298	1	21543739	21671997	n/a	n/a	n/a	n/a	0.000126	n/a	n/a	1	cg19273683	21656047	0.008685	present study	present study	present study	NA	528
EWAS_EPIC_450k	EIF2AK2	ENSG00000055332	2	37326352	37384208	n/a	n/a	n/a	n/a	0.00134	n/a	n/a	1	cg14126601	37384708	-0.016055	present study	present study	present study	NA	528
DifferentialGeneExpression_CD4_Tcells	EIF2AK4	ENSG00000128829	15	40226346	40327797	n/a	n/a	n/a	n/a	0.009	-0.149	1	n/a	n/a	n/a	n/a	Rotger et al., 2010	10.1371/journal.ppat.1000781	20195503	72	72
DifferentialGeneExpression_CD4_Tcells	EPSTI1	ENSG00000133106	13	43460523	43566407	n/a	n/a	n/a	n/a	9.3e-06	0.333	1	n/a	n/a	n/a	n/a	Rotger et al., 2010	10.1371/journal.ppat.1000781	20195503	72	72
EWAS_EPIC_450k	EPSTI1	ENSG00000133106	13	43460523	43566407	n/a	n/a	n/a	n/a	6.04e-29	n/a	n/a	1	cg03753191	43566902	-0.01145	present study	present study	present study	NA	528
EWAS_EPIC_450k	ESYT2	ENSG00000117868	7	158523685	158622944	n/a	n/a	n/a	n/a	0.00046	n/a	n/a	1	cg03765041	158620335	0.00454	present study	present study	present study	NA	528
DifferentialGeneExpression_CD4_Tcells	ETFA	ENSG00000140374	15	76507695	76603813	n/a	n/a	n/a	n/a	0.006	0.086	1	n/a	n/a	n/a	n/a	Rotger et al., 2010	10.1371/journal.ppat.1000781	20195503	72	72
DifferentialGeneExpression_CD4_Tcells	ETFB	ENSG00000105379	19	51848422	51869672	n/a	n/a	n/a	n/a	0.006	0.078	1	n/a	n/a	n/a	n/a	Rotger et al., 2010	10.1371/journal.ppat.1000781	20195503	72	72
DifferentialGeneExpression_CD4_Tcells	ETV7	ENSG00000010030	6	36322418	36356164	n/a	n/a	n/a	n/a	0.01	0.017	1	n/a	n/a	n/a	n/a	Rotger et al., 2010	10.1371/journal.ppat.1000781	20195503	72	72
DifferentialGeneExpression_CD4_Tcells	EZH2	ENSG00000106462	7	148504474	148581413	n/a	n/a	n/a	n/a	0.009	0.033	1	n/a	n/a	n/a	n/a	Rotger et al., 2010	10.1371/journal.ppat.1000781	20195503	72	72
DifferentialGeneExpression_CD4_Tcells	FABP5	ENSG00000164687	8	82192597	82197012	n/a	n/a	n/a	n/a	0.003	0.065	1	n/a	n/a	n/a	n/a	Rotger et al., 2010	10.1371/journal.ppat.1000781	20195503	72	72
EWAS_EPIC_450k	FAM38A	ENSG00000103335	16	88781750	88851619	n/a	n/a	n/a	n/a	1.57e-09	n/a	n/a	1	cg03699074	88849875	-0.008615	present study	present study	present study	NA	528
EWAS_EPIC_450k	FAM46C	ENSG00000183508	1	118148555	118170994	n/a	n/a	n/a	n/a	0.00678	n/a	n/a	1	cg02854554	118150234	0.002765	present study	present study	present study	NA	528
DifferentialGeneExpression_CD4_Tcells	FAM96A	ENSG00000166797	15	64364757	64386217	n/a	n/a	n/a	n/a	0.006	0.101	1	n/a	n/a	n/a	n/a	Rotger et al., 2010	10.1371/journal.ppat.1000781	20195503	72	72
DifferentialGeneExpression_CD4_Tcells	FANCI	ENSG00000140525	15	89787179	89860492	n/a	n/a	n/a	n/a	0.006	0.018	1	n/a	n/a	n/a	n/a	Rotger et al., 2010	10.1371/journal.ppat.1000781	20195503	72	72
DifferentialGeneExpression_CD4_Tcells	FAR2	ENSG00000064763	12	29302035	29493913	n/a	n/a	n/a	n/a	0.002	0.035	1	n/a	n/a	n/a	n/a	Rotger et al., 2010	10.1371/journal.ppat.1000781	20195503	72	72
DifferentialGeneExpression_CD4_Tcells	FBXO40	ENSG00000163833	3	121311965	121349139	n/a	n/a	n/a	n/a	0.01	-0.208	1	n/a	n/a	n/a	n/a	Rotger et al., 2010	10.1371/journal.ppat.1000781	20195503	72	72
DifferentialGeneExpression_CD4_Tcells	FBXO5	ENSG00000112029	6	153291663	153304714	n/a	n/a	n/a	n/a	0.000308	0.04	1	n/a	n/a	n/a	n/a	Rotger et al., 2010	10.1371/journal.ppat.1000781	20195503	72	72
DifferentialGeneExpression_CD4_Tcells	FBXO6	ENSG00000116663	1	11724180	11734411	n/a	n/a	n/a	n/a	0.000592	0.088	1	n/a	n/a	n/a	n/a	Rotger et al., 2010	10.1371/journal.ppat.1000781	20195503	72	72
DifferentialGeneExpression_CD4_Tcells	FEN1	ENSG00000168496	11	61560108	61564716	n/a	n/a	n/a	n/a	0.006	0.067	1	n/a	n/a	n/a	n/a	Rotger et al., 2010	10.1371/journal.ppat.1000781	20195503	72	72
EWAS_EPIC_450k	FGFBP2	ENSG00000137441	4	15961865	15970932	n/a	n/a	n/a	n/a	0.000584	n/a	n/a	1	cg18101225	15964913	-0.005345	present study	present study	present study	NA	528
DifferentialGeneExpression_CD4_Tcells	FGL2	ENSG00000127951	7	76822687	76829143	n/a	n/a	n/a	n/a	0.009	0.242	1	n/a	n/a	n/a	n/a	Rotger et al., 2010	10.1371/journal.ppat.1000781	20195503	72	72
EWAS_EPIC_450k	FKBP5	ENSG00000096060	6	35541361	35696360	n/a	n/a	n/a	n/a	0.000942	n/a	n/a	1	cg25114611	35696870	-0.005085	present study	present study	present study	NA	528
DifferentialGeneExpression_CD4_Tcells	GALK2	ENSG00000156958	15	49447852	49660066	n/a	n/a	n/a	n/a	0.005	0.021	1	n/a	n/a	n/a	n/a	Rotger et al., 2010	10.1371/journal.ppat.1000781	20195503	72	72
DifferentialGeneExpression_CD4_Tcells	GART	ENSG00000159131	21	34876237	34915797	n/a	n/a	n/a	n/a	0.000675	0.032	1	n/a	n/a	n/a	n/a	Rotger et al., 2010	10.1371/journal.ppat.1000781	20195503	72	72
DifferentialGeneExpression_CD4_Tcells	GATA3	ENSG00000107485	10	8095566	8117161	n/a	n/a	n/a	n/a	0.001	-0.033	1	n/a	n/a	n/a	n/a	Rotger et al., 2010	10.1371/journal.ppat.1000781	20195503	72	72
DifferentialGeneExpression_CD4_Tcells	GBA	ENSG00000177628	1	155204242	155214490	n/a	n/a	n/a	n/a	0.003	0.04	1	n/a	n/a	n/a	n/a	Rotger et al., 2010	10.1371/journal.ppat.1000781	20195503	72	72
DifferentialGeneExpression_CD4_Tcells	GBP1	ENSG00000117228	1	89518001	89531043	n/a	n/a	n/a	n/a	0.000445	0.2135	2	n/a	n/a	n/a	n/a	Rotger et al., 2010	10.1371/journal.ppat.1000781	20195503	72	72
DifferentialGeneExpression_CD4_Tcells	GBP2	ENSG00000162645	1	89571814	89616139	n/a	n/a	n/a	n/a	0.009	0.119	1	n/a	n/a	n/a	n/a	Rotger et al., 2010	10.1371/journal.ppat.1000781	20195503	72	72
DifferentialGeneExpression_CD4_Tcells	GBP4	ENSG00000162654	1	89646830	89664615	n/a	n/a	n/a	n/a	0.004	0.148	1	n/a	n/a	n/a	n/a	Rotger et al., 2010	10.1371/journal.ppat.1000781	20195503	72	72
DifferentialGeneExpression_CD4_Tcells	GBP5	ENSG00000154451	1	89724632	89738544	n/a	n/a	n/a	n/a	0.000796	0.181	1	n/a	n/a	n/a	n/a	Rotger et al., 2010	10.1371/journal.ppat.1000781	20195503	72	72
DifferentialGeneExpression_CD4_Tcells	GGH	ENSG00000137563	8	63927637	63951730	n/a	n/a	n/a	n/a	0.006	0.019	1	n/a	n/a	n/a	n/a	Rotger et al., 2010	10.1371/journal.ppat.1000781	20195503	72	72
EWAS_EPIC_450k	GGT1	ENSG00000100031	22	24979717	25024972	n/a	n/a	n/a	n/a	2.47e-10	n/a	n/a	1	cg05543864	24979755	-0.010895	present study	present study	present study	NA	528
DifferentialGeneExpression_CD4_Tcells	GINS2	ENSG00000131153	16	85709803	85723679	n/a	n/a	n/a	n/a	0.000622	0.078	1	n/a	n/a	n/a	n/a	Rotger et al., 2010	10.1371/journal.ppat.1000781	20195503	72	72
DifferentialGeneExpression_CD4_Tcells	GLRX3	ENSG00000108010	10	131934662	131982785	n/a	n/a	n/a	n/a	0.004	0.06	1	n/a	n/a	n/a	n/a	Rotger et al., 2010	10.1371/journal.ppat.1000781	20195503	72	72
EWAS_EPIC_450k	GNL1	ENSG00000204590	6	30509153	30524951	n/a	n/a	n/a	n/a	1.76e-05	n/a	n/a	1	cg01132522	30510021	0.004955	present study	present study	present study	NA	528
EWAS_EPIC_450k	GPX1	ENSG00000233276	3	49394608	49396033	n/a	n/a	n/a	n/a	1.14e-09	n/a	n/a	1	cg08539067	49395985	-0.004215	present study	present study	present study	NA	528
DifferentialGeneExpression_CD4_Tcells	GSTK1	ENSG00000197448	7	142941185	142967947	n/a	n/a	n/a	n/a	0.002	0.103	1	n/a	n/a	n/a	n/a	Rotger et al., 2010	10.1371/journal.ppat.1000781	20195503	72	72
DifferentialGeneExpression_CD4_Tcells	GTF3C6	ENSG00000155115	6	111279762	111289093	n/a	n/a	n/a	n/a	0.009	0.074	1	n/a	n/a	n/a	n/a	Rotger et al., 2010	10.1371/journal.ppat.1000781	20195503	72	72
EWAS_EPIC_450k	GTPBP1	ENSG00000100226	22	39101727	39134304	n/a	n/a	n/a	n/a	0.00011	n/a	n/a	1	cg12836643	39129370	0.004835	present study	present study	present study	NA	528
EWAS_EPIC_450k	HCP5	ENSG00000206337	6	31368478	31445283	n/a	n/a	n/a	n/a	1.85e-05	n/a	n/a	1	cg01082299	31431969	-0.0149	present study	present study	present study	NA	528
DifferentialGeneExpression_CD4_Tcells	HERC5	ENSG00000138646	4	89378267	89427314	n/a	n/a	n/a	n/a	0.007	0.177	1	n/a	n/a	n/a	n/a	Rotger et al., 2010	10.1371/journal.ppat.1000781	20195503	72	72
EWAS_EPIC_450k	HERC5	ENSG00000138646	4	89378267	89427314	n/a	n/a	n/a	n/a	2.13e-06	n/a	n/a	1	cg02215171	89379156	-0.013465	present study	present study	present study	NA	528
DifferentialGeneExpression_CD4_Tcells	HERC6	ENSG00000138642	4	89299890	89364263	n/a	n/a	n/a	n/a	0.002	0.132	1	n/a	n/a	n/a	n/a	Rotger et al., 2010	10.1371/journal.ppat.1000781	20195503	72	72
DifferentialGeneExpression_CD4_Tcells	HESX1	ENSG00000163666	3	57231943	57260549	n/a	n/a	n/a	n/a	0.003	0.034	1	n/a	n/a	n/a	n/a	Rotger et al., 2010	10.1371/journal.ppat.1000781	20195503	72	72
DifferentialGeneExpression_CD4_Tcells	HIGD1A	ENSG00000181061	3	42798668	42846023	n/a	n/a	n/a	n/a	0.0085	0.089	2	n/a	n/a	n/a	n/a	Rotger et al., 2010	10.1371/journal.ppat.1000781	20195503	72	72
DifferentialGeneExpression_CD4_Tcells	HJURP	ENSG00000123485	2	234742061	234763212	n/a	n/a	n/a	n/a	0.003	0.026	1	n/a	n/a	n/a	n/a	Rotger et al., 2010	10.1371/journal.ppat.1000781	20195503	72	72
spVL_GWAS	HLA-A	ENSG00000206503	6	29909036	29913661	A*31; position 77	n/a	n/a	2.45 × 10−8	n/a	n/a	n/a	n/a	n/a	n/a	n/a	Luo et al., 2021	10.1038/s41588-021-00935-7	34611364	21546	8422
Pharmacokinetics_AntiHIVDrugs	HLA-B	ENSG00000206503	6	29909036	29913661	n/a	﻿rs2395029	Abacavir	n/a	n/a	n/a	n/a	n/a	n/a	n/a	n/a	McLaren and Fellay, 2021	﻿10.1038/s41576-021-00378-0	34168330	n/a	n/a
spVL_GWAS	HLA-B	ENSG00000234745	6	31321648	31324965	B*57; positions 67, 97, 156	n/a	n/a	9.84 × 10−138	n/a	n/a	n/a	n/a	n/a	n/a	n/a	Luo et al., 2021	10.1038/s41588-021-00935-7	34611364	21546	8422
spVL_GWAS	HLA-C	ENSG00000204525	6	31236525	31239907	C*12	n/a	n/a	n/a; 3.61% occurrence in East Asian	n/a	n/a	n/a	n/a	n/a	n/a	n/a	Luo et al., 2021	10.1038/s41588-021-00935-7	34611364	21546	8422
EWAS_EPIC_450k	HLA-E	ENSG00000204592	6	30457243	30461982	n/a	n/a	n/a	n/a	0.000923286	n/a	n/a	7	cg05201185, cg21366673, cg27486585, cg23235965, cg20652371, cg09326440, cg02188225	30459139, 30459512, 30459595, 30459540, 30459295, 30458161, 30459255	-0.0104	present study	present study	present study	NA	528
EWAS_EPIC_450k	HLA-F	ENSG00000204642	6	29690551	29706305	n/a	n/a	n/a	n/a	0.00204	n/a	n/a	1	cg23892836	29692085	-0.009005	present study	present study	present study	NA	528
EWAS_EPIC_450k	HM13	ENSG00000101294	20	30102230	30157370	n/a	n/a	n/a	n/a	2.5e-06	n/a	n/a	1	cg08511818	30104637	-0.00887	present study	present study	present study	NA	528
DifferentialGeneExpression_CD4_Tcells	HMGN2P24	ENSG00000229072	3	40740556	40740829	n/a	n/a	n/a	n/a	0.001	-0.129	1	n/a	n/a	n/a	n/a	Rotger et al., 2010	10.1371/journal.ppat.1000781	20195503	72	72
DifferentialGeneExpression_CD4_Tcells	HMMR	ENSG00000072571	5	162887208	162918947	n/a	n/a	n/a	n/a	0.006	0.025	1	n/a	n/a	n/a	n/a	Rotger et al., 2010	10.1371/journal.ppat.1000781	20195503	72	72
DifferentialGeneExpression_CD4_Tcells	HPRT1	ENSG00000165704	X	133594182	133654543	n/a	n/a	n/a	n/a	0.005	0.06	1	n/a	n/a	n/a	n/a	Rotger et al., 2010	10.1371/journal.ppat.1000781	20195503	72	72
DifferentialGeneExpression_CD4_Tcells	ICA1	ENSG00000003147	7	8152813	8302317	n/a	n/a	n/a	n/a	0.001	0.036	1	n/a	n/a	n/a	n/a	Rotger et al., 2010	10.1371/journal.ppat.1000781	20195503	72	72
DifferentialGeneExpression_CD4_Tcells	IFI27	ENSG00000165949	14	94571181	94583033	n/a	n/a	n/a	n/a	0.000667	0.593	1	n/a	n/a	n/a	n/a	Rotger et al., 2010	10.1371/journal.ppat.1000781	20195503	72	72
EWAS_EPIC_450k	IFI27	ENSG00000165949	14	94571181	94583033	n/a	n/a	n/a	n/a	0.000105066	n/a	n/a	4	cg10778971, cg16341979, cg08036899, cg20161089	94577101, 94576977, 94577218, 94577514	-0.00991	present study	present study	present study	NA	528
DifferentialGeneExpression_CD4_Tcells	IFI35	ENSG00000068079	17	41158741	41166473	n/a	n/a	n/a	n/a	2.37e-05	0.204	1	n/a	n/a	n/a	n/a	Rotger et al., 2010	10.1371/journal.ppat.1000781	20195503	72	72
EWAS_EPIC_450k	IFI35	ENSG00000068079	17	41158741	41166473	n/a	n/a	n/a	n/a	0.000108	n/a	n/a	1	cg08090640	41159289	-0.008	present study	present study	present study	NA	528
DifferentialGeneExpression_CD4_Tcells	IFI44	ENSG00000137965	1	79115480	79129763	n/a	n/a	n/a	n/a	0.000291	0.365	1	n/a	n/a	n/a	n/a	Rotger et al., 2010	10.1371/journal.ppat.1000781	20195503	72	72
EWAS_EPIC_450k	IFI44	ENSG00000137965	1	79115480	79129763	n/a	n/a	n/a	n/a	5.05e-14	n/a	n/a	2	cg01079652, cg07107453	79118191, 79114976	-0.031375	present study	present study	present study	NA	528
DifferentialGeneExpression_CD4_Tcells	IFI44L	ENSG00000137959	1	79085606	79111830	n/a	n/a	n/a	n/a	5.57e-05	0.492	1	n/a	n/a	n/a	n/a	Rotger et al., 2010	10.1371/journal.ppat.1000781	20195503	72	72
EWAS_EPIC_450k	IFI44L	ENSG00000137959	1	79085606	79111830	n/a	n/a	n/a	n/a	0.00168202	n/a	n/a	4	cg13304609, cg03607951, cg05696877, cg00855901	79085162, 79085586, 79088769, 79085765	-0.030385	present study	present study	present study	NA	528
DifferentialGeneExpression_CD4_Tcells	IFI6	ENSG00000126709	1	27992571	27998729	n/a	n/a	n/a	n/a	0.0003135	0.3325	2	n/a	n/a	n/a	n/a	Rotger et al., 2010	10.1371/journal.ppat.1000781	20195503	72	72
DifferentialGeneExpression_CD4_Tcells	IFIT1	ENSG00000185745	10	91152302	91163745	n/a	n/a	n/a	n/a	0.006	0.164	1	n/a	n/a	n/a	n/a	Rotger et al., 2010	10.1371/journal.ppat.1000781	20195503	72	72
EWAS_EPIC_450k	IFIT1	ENSG00000185745	10	91152302	91163745	n/a	n/a	n/a	n/a	8.65e-05	n/a	n/a	2	cg05552874, cg26974214	91153143, 91151885	-0.0212825	present study	present study	present study	NA	528
DifferentialGeneExpression_CD4_Tcells	IFIT3	ENSG00000119917	10	91087650	91100728	n/a	n/a	n/a	n/a	0.004609	0.192	2	n/a	n/a	n/a	n/a	Rotger et al., 2010	10.1371/journal.ppat.1000781	20195503	72	72
EWAS_EPIC_450k	IFIT3	ENSG00000119917	10	91087650	91100728	n/a	n/a	n/a	n/a	1.88e-45	n/a	n/a	1	cg06188083	91093005	-0.0525	present study	present study	present study	NA	528
EWAS_EPIC_450k	IFIT5	ENSG00000152778	10	91174342	91180758	n/a	n/a	n/a	n/a	3.58e-06	n/a	n/a	1	cg06376949	91173811	-0.013455	present study	present study	present study	NA	528
DifferentialGeneExpression_CD4_Tcells	IFITM1	ENSG00000185885	11	313505	315272	n/a	n/a	n/a	n/a	0.007	0.211	1	n/a	n/a	n/a	n/a	Rotger et al., 2010	10.1371/journal.ppat.1000781	20195503	72	72
EWAS_EPIC_450k	IFITM1	ENSG00000185885	11	313505	315272	n/a	n/a	n/a	n/a	2.60625e-14	n/a	n/a	8	cg10552523, cg03038262, cg04582010, cg09026253, cg11694510, cg05432003, cg23570810, cg01971407	313478, 315262, 313120, 313267, 313354, 312518, 315102, 313624	-0.0215144	present study	present study	present study	NA	528
DifferentialGeneExpression_CD4_Tcells	IFITM2	ENSG00000185201	11	307630	315272	n/a	n/a	n/a	n/a	0.000546	0.325	1	n/a	n/a	n/a	n/a	Rotger et al., 2010	10.1371/journal.ppat.1000781	20195503	72	72
DifferentialGeneExpression_CD4_Tcells	IFITM3	ENSG00000142089	11	319668	327537	n/a	n/a	n/a	n/a	0.000198	0.545	1	n/a	n/a	n/a	n/a	Rotger et al., 2010	10.1371/journal.ppat.1000781	20195503	72	72
DifferentialGeneExpression_CD4_Tcells	IL5RA	ENSG00000091181	3	3111232	3168297	n/a	n/a	n/a	n/a	0.000298	-0.013	1	n/a	n/a	n/a	n/a	Rotger et al., 2010	10.1371/journal.ppat.1000781	20195503	72	72
DifferentialGeneExpression_CD4_Tcells	IP6K1	ENSG00000176095	3	49761726	49823975	n/a	n/a	n/a	n/a	0.005	-0.06	1	n/a	n/a	n/a	n/a	Rotger et al., 2010	10.1371/journal.ppat.1000781	20195503	72	72
DifferentialGeneExpression_CD4_Tcells	IRF7	ENSG00000185507	11	612552	615999	n/a	n/a	n/a	n/a	0.006	0.122	1	n/a	n/a	n/a	n/a	Rotger et al., 2010	10.1371/journal.ppat.1000781	20195503	72	72
EWAS_EPIC_450k	IRF7	ENSG00000185507	11	612552	615999	n/a	n/a	n/a	n/a	0.000205561	n/a	n/a	10	cg08926253, cg17114584, cg22016995, cg05309505, cg27271532, cg03755158, cg20989454, cg16486109, cg18477816, cg09703963	614761, 613792, 614787, 612837, 612762, 612680, 613478, 613632, 612588, 616879	-0.0148245	present study	present study	present study	NA	528
DifferentialGeneExpression_CD4_Tcells	ISG15	ENSG00000187608	1	948802	949920	n/a	n/a	n/a	n/a	0.000218	0.316	1	n/a	n/a	n/a	n/a	Rotger et al., 2010	10.1371/journal.ppat.1000781	20195503	72	72
EWAS_EPIC_450k	ISG15	ENSG00000187608	1	948802	949920	n/a	n/a	n/a	n/a	1.5501e-05	n/a	n/a	5	cg20062691, cg03811829, cg11211792, cg16526047, cg04788999	949392, 949449, 949634, 949893, 949850	-0.016363	present study	present study	present study	NA	528
EWAS_EPIC_450k	ITGA5	ENSG00000161638	12	54789044	54813244	n/a	n/a	n/a	n/a	0.00658	n/a	n/a	1	cg23795217	54812000	0.00363	present study	present study	present study	NA	528
EWAS_EPIC_450k	ITGAM	ENSG00000169896	16	31271310	31344213	n/a	n/a	n/a	n/a	7.15e-07	n/a	n/a	1	cg22490695	31271240	0.00848	present study	present study	present study	NA	528
DifferentialGeneExpression_CD4_Tcells	KIAA0101	ENSG00000166803	15	64657192	64679886	n/a	n/a	n/a	n/a	9.3e-06	0.161	1	n/a	n/a	n/a	n/a	Rotger et al., 2010	10.1371/journal.ppat.1000781	20195503	72	72
EWAS_EPIC_450k	KIAA0226	ENSG00000145016	3	197398263	197476598	n/a	n/a	n/a	n/a	6.08e-06	n/a	n/a	1	cg02487823	197440451	-0.005815	present study	present study	present study	NA	528
DifferentialGeneExpression_CD4_Tcells	KIF11	ENSG00000138160	10	94353042	94415150	n/a	n/a	n/a	n/a	0.0055	0.0305	2	n/a	n/a	n/a	n/a	Rotger et al., 2010	10.1371/journal.ppat.1000781	20195503	72	72
DifferentialGeneExpression_CD4_Tcells	KIF23	ENSG00000137807	15	69706584	69740764	n/a	n/a	n/a	n/a	5.57e-05	0.021	1	n/a	n/a	n/a	n/a	Rotger et al., 2010	10.1371/journal.ppat.1000781	20195503	72	72
DifferentialGeneExpression_CD4_Tcells	KIF5C	ENSG00000168280	2	149632818	149883273	n/a	n/a	n/a	n/a	0.009	-0.034	1	n/a	n/a	n/a	n/a	Rotger et al., 2010	10.1371/journal.ppat.1000781	20195503	72	72
DifferentialGeneExpression_CD4_Tcells	KIFC1	ENSG00000237649	6	33359312	33377701	n/a	n/a	n/a	n/a	0.005	0.023	1	n/a	n/a	n/a	n/a	Rotger et al., 2010	10.1371/journal.ppat.1000781	20195503	72	72
EWAS_EPIC_450k	KLHDC7B	ENSG00000130487	22	50986461	50989451	n/a	n/a	n/a	n/a	3.28333e-05	n/a	n/a	3	cg11829870, cg07833467, cg18533225	50988451, 50986511, 50986813	-0.02125	present study	present study	present study	NA	528
EWAS_EPIC_450k	KSR1	ENSG00000141068	17	25783669	25953461	n/a	n/a	n/a	n/a	0.00452	n/a	n/a	1	cg07888884	25886793	-0.00486	present study	present study	present study	NA	528
DifferentialGeneExpression_CD4_Tcells	LAG3	ENSG00000089692	12	6881677	6887621	n/a	n/a	n/a	n/a	0.004	0.104	1	n/a	n/a	n/a	n/a	Rotger et al., 2010	10.1371/journal.ppat.1000781	20195503	72	72
EWAS_EPIC_450k	LAIR1	ENSG00000167613	19	54865361	54882165	n/a	n/a	n/a	n/a	0.00985	n/a	n/a	1	cg06238491	54876446	0.00457	present study	present study	present study	NA	528
DifferentialGeneExpression_CD4_Tcells	LAMP3	ENSG00000078081	3	182840000	182881627	n/a	n/a	n/a	n/a	0.005	0.062	1	n/a	n/a	n/a	n/a	Rotger et al., 2010	10.1371/journal.ppat.1000781	20195503	72	72
DifferentialGeneExpression_CD4_Tcells	LAP3	ENSG00000002549	4	17578814	17609595	n/a	n/a	n/a	n/a	0.000597	0.184	1	n/a	n/a	n/a	n/a	Rotger et al., 2010	10.1371/journal.ppat.1000781	20195503	72	72
EWAS_EPIC_450k	LAP3	ENSG00000002549	4	17578814	17609595	n/a	n/a	n/a	n/a	5.06e-14	n/a	n/a	1	cg00598235	17580680	-0.012485	present study	present study	present study	NA	528
EWAS_EPIC_450k	LAPTM5	ENSG00000162511	1	31205315	31230667	n/a	n/a	n/a	n/a	4.135e-06	n/a	n/a	2	cg24459792, cg17418085	31230846, 31229122	0.004495	present study	present study	present study	NA	528
DifferentialGeneExpression_CD4_Tcells	LARP2	ENSG00000138709	4	128982422	129144086	n/a	n/a	n/a	n/a	0.005	-0.03	1	n/a	n/a	n/a	n/a	Rotger et al., 2010	10.1371/journal.ppat.1000781	20195503	72	72
EWAS_EPIC_450k	LAT	ENSG00000213658	16	28996146	29002104	n/a	n/a	n/a	n/a	0.0002553	n/a	n/a	2	cg16462073, cg00607627	28995843, 28995994	-0.005325	present study	present study	present study	NA	528
DifferentialGeneExpression_CD4_Tcells	LGALS3BP	ENSG00000108679	17	76967319	76976191	n/a	n/a	n/a	n/a	0.000269	0.149	1	n/a	n/a	n/a	n/a	Rotger et al., 2010	10.1371/journal.ppat.1000781	20195503	72	72
EWAS_EPIC_450k	LGALS3BP	ENSG00000108679	17	76967319	76976191	n/a	n/a	n/a	n/a	1.67162e-05	n/a	n/a	7	cg25178683, cg22713958, cg18749404, cg17836612, cg14870271, cg04927537, cg11105610	76976267, 76976245, 76975944, 76976357, 76976010, 76976091, 76976352	-0.0151521	present study	present study	present study	NA	528
EWAS_EPIC_450k	LMNA	ENSG00000160789	1	156052363	156109880	n/a	n/a	n/a	n/a	1.53e-05	n/a	n/a	1	cg08881019	156096178	0.005625	present study	present study	present study	NA	528
DifferentialGeneExpression_CD4_Tcells	LMNB1	ENSG00000113368	5	126112314	126172712	n/a	n/a	n/a	n/a	0.002	0.032	1	n/a	n/a	n/a	n/a	Rotger et al., 2010	10.1371/journal.ppat.1000781	20195503	72	72
EWAS_EPIC_450k	LOC100133669	ENSG00000247317	8	144063154	144099854	n/a	n/a	n/a	n/a	9.06e-05	n/a	n/a	1	cg12110437	144098888	-0.0162	present study	present study	present study	NA	528
EWAS_EPIC_450k	LOC285830	ENSG00000214922	6	29694377	29716826	n/a	n/a	n/a	n/a	0.00043	n/a	n/a	1	cg16891968	29698284	-0.00885	present study	present study	present study	NA	528
DifferentialGeneExpression_CD4_Tcells	LOC729739	ENSG00000260266	15	74643108	74656961	n/a	n/a	n/a	n/a	0.002	0.172	1	n/a	n/a	n/a	n/a	Rotger et al., 2010	10.1371/journal.ppat.1000781	20195503	72	72
EWAS_EPIC_450k	LRIG1	ENSG00000144749	3	66429220	66551687	n/a	n/a	n/a	n/a	0.00101	n/a	n/a	1	cg18005280	66463731	-0.0062	present study	present study	present study	NA	528
DifferentialGeneExpression_CD4_Tcells	LUC7L2	ENSG00000146963	7	139026105	139107345	n/a	n/a	n/a	n/a	0.002	-0.015	1	n/a	n/a	n/a	n/a	Rotger et al., 2010	10.1371/journal.ppat.1000781	20195503	72	72
DifferentialGeneExpression_CD4_Tcells	LY6E	ENSG00000160932	8	144099398	144105249	n/a	n/a	n/a	n/a	0.000612	0.311	1	n/a	n/a	n/a	n/a	Rotger et al., 2010	10.1371/journal.ppat.1000781	20195503	72	72
EWAS_EPIC_450k	LY6E	ENSG00000160932	8	144099398	144105249	n/a	n/a	n/a	n/a	3.02e-05	n/a	n/a	3	cg14392283, cg11702942, cg12110437	144103587, 144102584, 144098888	-0.0179733	present study	present study	present study	NA	528
DifferentialGeneExpression_CD4_Tcells	MAGEL2	ENSG00000254585	15	23888690	23891175	n/a	n/a	n/a	n/a	0.008	-0.022	1	n/a	n/a	n/a	n/a	Rotger et al., 2010	10.1371/journal.ppat.1000781	20195503	72	72
EWAS_EPIC_450k	MAP3K5	ENSG00000197442	6	136878184	137113656	n/a	n/a	n/a	n/a	9.38e-13	n/a	n/a	1	cg07474842	136915088	0.009245	present study	present study	present study	NA	528
EWAS_EPIC_450k	MCF2L	ENSG00000126217	13	113548691	113754053	n/a	n/a	n/a	n/a	6.27e-05	n/a	n/a	1	cg26682407	113660246	0.00787	present study	present study	present study	NA	528
DifferentialGeneExpression_CD4_Tcells	MCM2	ENSG00000073111	3	127317065	127341276	n/a	n/a	n/a	n/a	0.005	0.046	1	n/a	n/a	n/a	n/a	Rotger et al., 2010	10.1371/journal.ppat.1000781	20195503	72	72
DifferentialGeneExpression_CD4_Tcells	MCM4	ENSG00000104738	8	48872744	48890720	n/a	n/a	n/a	n/a	0.002649	0.052	2	n/a	n/a	n/a	n/a	Rotger et al., 2010	10.1371/journal.ppat.1000781	20195503	72	72
DifferentialGeneExpression_CD4_Tcells	MCM7	ENSG00000166508	7	99690350	99699563	n/a	n/a	n/a	n/a	0.009	0.021	1	n/a	n/a	n/a	n/a	Rotger et al., 2010	10.1371/journal.ppat.1000781	20195503	72	72
DifferentialGeneExpression_CD4_Tcells	MCRS1	ENSG00000187778	12	49950326	49961936	n/a	n/a	n/a	n/a	0.008	0.025	1	n/a	n/a	n/a	n/a	Rotger et al., 2010	10.1371/journal.ppat.1000781	20195503	72	72
DifferentialGeneExpression_CD4_Tcells	MDH1	ENSG00000014641	2	63815742	63834331	n/a	n/a	n/a	n/a	0.002	0.101	1	n/a	n/a	n/a	n/a	Rotger et al., 2010	10.1371/journal.ppat.1000781	20195503	72	72
DifferentialGeneExpression_CD4_Tcells	MELK	ENSG00000165304	9	36572858	36677678	n/a	n/a	n/a	n/a	0.0004035	0.039	2	n/a	n/a	n/a	n/a	Rotger et al., 2010	10.1371/journal.ppat.1000781	20195503	72	72
DifferentialGeneExpression_CD4_Tcells	MID2	ENSG00000080561	X	107068984	107170423	n/a	n/a	n/a	n/a	0.006	-0.014	1	n/a	n/a	n/a	n/a	Rotger et al., 2010	10.1371/journal.ppat.1000781	20195503	72	72
DifferentialGeneExpression_CD4_Tcells	MND1	ENSG00000121211	4	154265800	154336270	n/a	n/a	n/a	n/a	0.006	0.0165	2	n/a	n/a	n/a	n/a	Rotger et al., 2010	10.1371/journal.ppat.1000781	20195503	72	72
EWAS_EPIC_450k	MNDA	ENSG00000163563	1	158801106	158819296	n/a	n/a	n/a	n/a	0.000164	n/a	n/a	1	cg05304729	158800024	-0.010925	present study	present study	present study	NA	528
EWAS_EPIC_450k	MSI2	ENSG00000153944	17	55333211	55762046	n/a	n/a	n/a	n/a	2.74e-05	n/a	n/a	1	cg22233512	55543388	0.012075	present study	present study	present study	NA	528
DifferentialGeneExpression_CD4_Tcells	MT1A	ENSG00000205362	16	56672577	56673999	n/a	n/a	n/a	n/a	0.009	0.175	1	n/a	n/a	n/a	n/a	Rotger et al., 2010	10.1371/journal.ppat.1000781	20195503	72	72
DifferentialGeneExpression_CD4_Tcells	MT1E	ENSG00000169715	16	56659386	56661024	n/a	n/a	n/a	n/a	0.004	0.107	1	n/a	n/a	n/a	n/a	Rotger et al., 2010	10.1371/journal.ppat.1000781	20195503	72	72
DifferentialGeneExpression_CD4_Tcells	MT2A	ENSG00000125148	16	56642110	56643409	n/a	n/a	n/a	n/a	0.002	0.245	1	n/a	n/a	n/a	n/a	Rotger et al., 2010	10.1371/journal.ppat.1000781	20195503	72	72
EWAS_EPIC_450k	MT2A	ENSG00000125148	16	56642110	56643409	n/a	n/a	n/a	n/a	0.00423	n/a	n/a	1	cg17886959	56642024	-0.00823	present study	present study	present study	NA	528
DifferentialGeneExpression_CD4_Tcells	MTHFD1	ENSG00000100714	14	64854748	64926722	n/a	n/a	n/a	n/a	0.003	0.016	1	n/a	n/a	n/a	n/a	Rotger et al., 2010	10.1371/journal.ppat.1000781	20195503	72	72
EWAS_EPIC_450k	MUPCDH	ENSG00000099834	11	616564	626078	n/a	n/a	n/a	n/a	0.00164	n/a	n/a	1	cg09703963	616879	-0.007845	present study	present study	present study	NA	528
DifferentialGeneExpression_CD4_Tcells	MX1	ENSG00000157601	21	42792230	42831141	n/a	n/a	n/a	n/a	3.85e-05	0.426	1	n/a	n/a	n/a	n/a	Rotger et al., 2010	10.1371/journal.ppat.1000781	20195503	72	72
EWAS_EPIC_450k	MX1	ENSG00000157601	21	42792230	42831141	n/a	n/a	n/a	n/a	7.55003e-18	n/a	n/a	4	cg26312951, cg16785077, cg22862003, cg21549285	42797847, 42791867, 42797588, 42799141	-0.0380625	present study	present study	present study	NA	528
DifferentialGeneExpression_CD4_Tcells	MX2	ENSG00000183486	21	42733869	42781317	n/a	n/a	n/a	n/a	0.002	0.194	1	n/a	n/a	n/a	n/a	Rotger et al., 2010	10.1371/journal.ppat.1000781	20195503	72	72
EWAS_EPIC_450k	NAPA	ENSG00000105402	19	47990893	48018497	n/a	n/a	n/a	n/a	1.25e-17	n/a	n/a	1	cg26979537	48016860	-0.006545	present study	present study	present study	NA	528
DifferentialGeneExpression_CD4_Tcells	NCAM1	ENSG00000149294	11	112831996	113149158	n/a	n/a	n/a	n/a	0.006	-0.01	1	n/a	n/a	n/a	n/a	Rotger et al., 2010	10.1371/journal.ppat.1000781	20195503	72	72
DifferentialGeneExpression_CD4_Tcells	NCAN	ENSG00000130287	19	19322781	19363042	n/a	n/a	n/a	n/a	0.01	-0.013	1	n/a	n/a	n/a	n/a	Rotger et al., 2010	10.1371/journal.ppat.1000781	20195503	72	72
DifferentialGeneExpression_CD4_Tcells	NCAPG	ENSG00000109805	4	17812524	17846485	n/a	n/a	n/a	n/a	0.002	0.042	1	n/a	n/a	n/a	n/a	Rotger et al., 2010	10.1371/journal.ppat.1000781	20195503	72	72
DifferentialGeneExpression_CD4_Tcells	NDUFA9	ENSG00000139180	12	4758260	4798454	n/a	n/a	n/a	n/a	0.000269	0.061	1	n/a	n/a	n/a	n/a	Rotger et al., 2010	10.1371/journal.ppat.1000781	20195503	72	72
DifferentialGeneExpression_CD4_Tcells	NEK2	ENSG00000117650	1	211836113	211848960	n/a	n/a	n/a	n/a	0.008	0.018	1	n/a	n/a	n/a	n/a	Rotger et al., 2010	10.1371/journal.ppat.1000781	20195503	72	72
DifferentialGeneExpression_CD4_Tcells	NEXN	ENSG00000162614	1	78354197	78409580	n/a	n/a	n/a	n/a	0.009	0.044	1	n/a	n/a	n/a	n/a	Rotger et al., 2010	10.1371/journal.ppat.1000781	20195503	72	72
EWAS_EPIC_450k	NFAT5	ENSG00000102908	16	69598996	69738569	n/a	n/a	n/a	n/a	1.54e-05	n/a	n/a	1	cg06703222	69598327	-0.00357	present study	present study	present study	NA	528
EWAS_EPIC_450k	NLRC5	ENSG00000140853	16	57023396	57117443	n/a	n/a	n/a	n/a	0.00169	n/a	n/a	1	cg07839457	57023022	-0.0195	present study	present study	present study	NA	528
DifferentialGeneExpression_CD4_Tcells	NME1	ENSG00000239672	17	49230896	49239789	n/a	n/a	n/a	n/a	0.000275	0.122	1	n/a	n/a	n/a	n/a	Rotger et al., 2010	10.1371/journal.ppat.1000781	20195503	72	72
DifferentialGeneExpression_CD4_Tcells	NUCB1	ENSG00000104805	19	49403306	49426629	n/a	n/a	n/a	n/a	0.000406	0.098	1	n/a	n/a	n/a	n/a	Rotger et al., 2010	10.1371/journal.ppat.1000781	20195503	72	72
DifferentialGeneExpression_CD4_Tcells	NUSAP1	ENSG00000137804	15	41624891	41673248	n/a	n/a	n/a	n/a	0.000218	0.078	1	n/a	n/a	n/a	n/a	Rotger et al., 2010	10.1371/journal.ppat.1000781	20195503	72	72
DifferentialGeneExpression_CD4_Tcells	OAS1	ENSG00000089127	12	113344581	113369990	n/a	n/a	n/a	n/a	0.0003015	0.176	2	n/a	n/a	n/a	n/a	Rotger et al., 2010	10.1371/journal.ppat.1000781	20195503	72	72
EWAS_EPIC_450k	OAS1	ENSG00000089127	12	113344581	113369990	n/a	n/a	n/a	n/a	5.59e-08	n/a	n/a	1	cg25668626	113343603	-0.00407	present study	present study	present study	NA	528
DifferentialGeneExpression_CD4_Tcells	OAS2	ENSG00000111335	12	113416199	113449528	n/a	n/a	n/a	n/a	0.00233313	0.13325	4	n/a	n/a	n/a	n/a	Rotger et al., 2010	10.1371/journal.ppat.1000781	20195503	72	72
EWAS_EPIC_450k	OAS2	ENSG00000111335	12	113416199	113449528	n/a	n/a	n/a	n/a	4.245e-15	n/a	n/a	2	cg19371652, cg11601443	113415883, 113415930	-0.015665	present study	present study	present study	NA	528
DifferentialGeneExpression_CD4_Tcells	OAS3	ENSG00000111331	12	113376156	113411054	n/a	n/a	n/a	n/a	0.000622	0.206	1	n/a	n/a	n/a	n/a	Rotger et al., 2010	10.1371/journal.ppat.1000781	20195503	72	72
EWAS_EPIC_450k	OAS3	ENSG00000111331	12	113376156	113411054	n/a	n/a	n/a	n/a	9.52355e-11	n/a	n/a	2	cg25800166, cg22260958	113375896, 113375880	-0.015875	present study	present study	present study	NA	528
DifferentialGeneExpression_CD4_Tcells	OASL	ENSG00000135114	12	121458094	121477045	n/a	n/a	n/a	n/a	0.009	0.121	1	n/a	n/a	n/a	n/a	Rotger et al., 2010	10.1371/journal.ppat.1000781	20195503	72	72
EWAS_EPIC_450k	ODF3B	ENSG00000177989	22	50968138	50971009	n/a	n/a	n/a	n/a	1.33e-34	n/a	n/a	1	cg16644494	50971601	-0.01895	present study	present study	present study	NA	528
DifferentialGeneExpression_CD4_Tcells	OIP5	ENSG00000104147	15	41601465	41624819	n/a	n/a	n/a	n/a	0.005	0.027	1	n/a	n/a	n/a	n/a	Rotger et al., 2010	10.1371/journal.ppat.1000781	20195503	72	72
EWAS_EPIC_450k	OSM	ENSG00000099985	22	30658817	30662829	n/a	n/a	n/a	n/a	1.41e-06	n/a	n/a	1	cg25739715	30663881	-0.00308	present study	present study	present study	NA	528
EWAS_EPIC_450k	OTOF	ENSG00000115155	2	26680070	26781566	n/a	n/a	n/a	n/a	3.06e-08	n/a	n/a	1	cg02002258	26700976	-0.00707	present study	present study	present study	NA	528
DifferentialGeneExpression_CD4_Tcells	OVGP1	ENSG00000085465	1	111956935	111970399	n/a	n/a	n/a	n/a	0.001	-0.06	1	n/a	n/a	n/a	n/a	Rotger et al., 2010	10.1371/journal.ppat.1000781	20195503	72	72
EWAS_EPIC_450k	PARP10	ENSG00000178685	8	145051320	145086940	n/a	n/a	n/a	n/a	6.90333e-09	n/a	n/a	3	cg25261361, cg25477843, cg16796959	145057101, 145061318, 145061291	-0.00695333	present study	present study	present study	NA	528
EWAS_EPIC_450k	PARP11	ENSG00000111224	12	3900212	3982608	n/a	n/a	n/a	n/a	4.43e-14	n/a	n/a	1	cg27456769	3979720	-0.0085	present study	present study	present study	NA	528
DifferentialGeneExpression_CD4_Tcells	PARP12	ENSG00000059378	7	139723543	139763521	n/a	n/a	n/a	n/a	0.002	0.111	1	n/a	n/a	n/a	n/a	Rotger et al., 2010	10.1371/journal.ppat.1000781	20195503	72	72
EWAS_EPIC_450k	PARP12	ENSG00000059378	7	139723543	139763521	n/a	n/a	n/a	n/a	1.575e-05	n/a	n/a	2	cg12013713, cg05994974	139760671, 139761087	-0.0228075	present study	present study	present study	NA	528
DifferentialGeneExpression_CD4_Tcells	PARP14	ENSG00000173193	3	122399464	122449687	n/a	n/a	n/a	n/a	0.002	0.106	1	n/a	n/a	n/a	n/a	Rotger et al., 2010	10.1371/journal.ppat.1000781	20195503	72	72
EWAS_EPIC_450k	PARP14	ENSG00000173193	3	122399464	122449687	n/a	n/a	n/a	n/a	0.000251	n/a	n/a	3	cg14750551, cg01721555, cg01948202	122401343, 122401300, 122400474	-0.0141567	present study	present study	present study	NA	528
DifferentialGeneExpression_CD4_Tcells	PARP9	ENSG00000138496	3	122246770	122283424	n/a	n/a	n/a	n/a	0.00251925	0.1235	2	n/a	n/a	n/a	n/a	Rotger et al., 2010	10.1371/journal.ppat.1000781	20195503	72	72
EWAS_EPIC_450k	PARP9	ENSG00000138496	3	122246770	122283424	n/a	n/a	n/a	n/a	2.02667e-07	n/a	n/a	3	cg08122652, cg22930808, cg24087515	122281939, 122281881, 122284215	-0.048075	present study	present study	present study	NA	528
EWAS_EPIC_450k	PATL1	ENSG00000166889	11	59404188	59436453	n/a	n/a	n/a	n/a	0.000181	n/a	n/a	1	cg15844711	59435407	-0.00891	present study	present study	present study	NA	528
DifferentialGeneExpression_CD4_Tcells	PBK	ENSG00000168078	8	27667136	27695612	n/a	n/a	n/a	n/a	0.009	0.013	1	n/a	n/a	n/a	n/a	Rotger et al., 2010	10.1371/journal.ppat.1000781	20195503	72	72
DifferentialGeneExpression_CD4_Tcells	PCDHB19P	ENSG00000262096	5	140619517	140621864	n/a	n/a	n/a	n/a	0.005	-0.103	1	n/a	n/a	n/a	n/a	Rotger et al., 2010	10.1371/journal.ppat.1000781	20195503	72	72
DifferentialGeneExpression_CD4_Tcells	PCK2	ENSG00000100889	14	24563261	24579807	n/a	n/a	n/a	n/a	0.005	0.048	1	n/a	n/a	n/a	n/a	Rotger et al., 2010	10.1371/journal.ppat.1000781	20195503	72	72
DifferentialGeneExpression_CD4_Tcells	PCNA	ENSG00000132646	20	5095598	5107272	n/a	n/a	n/a	n/a	0.004	0.105	1	n/a	n/a	n/a	n/a	Rotger et al., 2010	10.1371/journal.ppat.1000781	20195503	72	72
DifferentialGeneExpression_CD4_Tcells	PDCD4	ENSG00000150593	10	112631564	112659764	n/a	n/a	n/a	n/a	0.009	-0.184	1	n/a	n/a	n/a	n/a	Rotger et al., 2010	10.1371/journal.ppat.1000781	20195503	72	72
EWAS_EPIC_450k	PDE7A	ENSG00000205268	8	66629744	66754557	n/a	n/a	n/a	n/a	2.79e-29	n/a	n/a	1	cg14864167	66751182	-0.0464	present study	present study	present study	NA	528
DifferentialGeneExpression_CD4_Tcells	PDK1	ENSG00000152256	2	173420100	173489823	n/a	n/a	n/a	n/a	0.005	-0.014	1	n/a	n/a	n/a	n/a	Rotger et al., 2010	10.1371/journal.ppat.1000781	20195503	72	72
DifferentialGeneExpression_CD4_Tcells	PFN1	ENSG00000108518	17	4848946	4852356	n/a	n/a	n/a	n/a	0.009	0.111	1	n/a	n/a	n/a	n/a	Rotger et al., 2010	10.1371/journal.ppat.1000781	20195503	72	72
EWAS_EPIC_450k	PHF11	ENSG00000136147	13	50069745	50103123	n/a	n/a	n/a	n/a	0.000112	n/a	n/a	1	cg21320768	50070766	-0.005665	present study	present study	present study	NA	528
EWAS_EPIC_450k	PHOSPHO1	ENSG00000173868	17	47300723	47308128	n/a	n/a	n/a	n/a	2.47e-08	n/a	n/a	1	cg02650017	47301614	-0.003385	present study	present study	present study	NA	528
EWAS_EPIC_450k	PHRF1	ENSG00000070047	11	576485	612222	n/a	n/a	n/a	n/a	1.9825e-07	n/a	n/a	4	cg11791770, cg16016431, cg19974879, cg13234275	611791, 611390, 611692, 608991	-0.00638625	present study	present study	present study	NA	528
DifferentialGeneExpression_CD4_Tcells	PKMYT1	ENSG00000127564	16	3018024	3030540	n/a	n/a	n/a	n/a	0.01	0.018	1	n/a	n/a	n/a	n/a	Rotger et al., 2010	10.1371/journal.ppat.1000781	20195503	72	72
DifferentialGeneExpression_CD4_Tcells	PLAC8	ENSG00000145287	4	84011200	84058228	n/a	n/a	n/a	n/a	0.000649	0.2405	2	n/a	n/a	n/a	n/a	Rotger et al., 2010	10.1371/journal.ppat.1000781	20195503	72	72
EWAS_EPIC_450k	PLAU	ENSG00000122861	10	75668934	75677255	n/a	n/a	n/a	n/a	0.00123	n/a	n/a	1	cg23837109	75670435	-0.00708	present study	present study	present study	NA	528
DifferentialGeneExpression_CD4_Tcells	PLK4	ENSG00000142731	4	128802015	128820350	n/a	n/a	n/a	n/a	0.003	0.033	1	n/a	n/a	n/a	n/a	Rotger et al., 2010	10.1371/journal.ppat.1000781	20195503	72	72
DifferentialGeneExpression_CD4_Tcells	PLS3	ENSG00000102024	X	114795500	114885181	n/a	n/a	n/a	n/a	0.002	0.016	1	n/a	n/a	n/a	n/a	Rotger et al., 2010	10.1371/journal.ppat.1000781	20195503	72	72
EWAS_EPIC_450k	PLSCR1	ENSG00000188313	3	146232966	146262651	n/a	n/a	n/a	n/a	4.66812e-10	n/a	n/a	3	cg06981309, cg18686270, cg20586531	146260954, 146258875, 146263147	-0.0192483	present study	present study	present study	NA	528
EWAS_EPIC_450k	PNKD	ENSG00000127838	2	219135114	219211516	n/a	n/a	n/a	n/a	2.32e-07	n/a	n/a	1	cg25353281	219155378	0.007545	present study	present study	present study	NA	528
EWAS_EPIC_450k	PNPT1	ENSG00000138035	2	55861399	55921045	n/a	n/a	n/a	n/a	3.43e-09	n/a	n/a	1	cg09329097	55919983	-0.007225	present study	present study	present study	NA	528
DifferentialGeneExpression_CD4_Tcells	POLQ	ENSG00000051341	3	121150277	121264853	n/a	n/a	n/a	n/a	0.006	0.02	1	n/a	n/a	n/a	n/a	Rotger et al., 2010	10.1371/journal.ppat.1000781	20195503	72	72
DifferentialGeneExpression_CD4_Tcells	POLR2J4	ENSG00000214783	7	43980493	44058774	n/a	n/a	n/a	n/a	0.005	-0.1075	2	n/a	n/a	n/a	n/a	Rotger et al., 2010	10.1371/journal.ppat.1000781	20195503	72	72
DifferentialGeneExpression_CD4_Tcells	PPIAL4B	ENSG00000263353	1	144363461	144364246	n/a	n/a	n/a	n/a	0.008	-0.048	1	n/a	n/a	n/a	n/a	Rotger et al., 2010	10.1371/journal.ppat.1000781	20195503	72	72
DifferentialGeneExpression_CD4_Tcells	PPP1CA	ENSG00000172531	11	67165653	67188654	n/a	n/a	n/a	n/a	0.005	0.136	1	n/a	n/a	n/a	n/a	Rotger et al., 2010	10.1371/journal.ppat.1000781	20195503	72	72
EWAS_EPIC_450k	PPP1R10	ENSG00000204569	6	30568176	30586389	n/a	n/a	n/a	n/a	8.5e-06	n/a	n/a	1	cg13522406	30581820	0.008605	present study	present study	present study	NA	528
DifferentialGeneExpression_CD4_Tcells	PRDM2	ENSG00000116731	1	14026692	14151574	n/a	n/a	n/a	n/a	0.002	-0.017	1	n/a	n/a	n/a	n/a	Rotger et al., 2010	10.1371/journal.ppat.1000781	20195503	72	72
DifferentialGeneExpression_CD4_Tcells	PRDX1	ENSG00000117450	1	45976707	45988719	n/a	n/a	n/a	n/a	0.005	0.121	1	n/a	n/a	n/a	n/a	Rotger et al., 2010	10.1371/journal.ppat.1000781	20195503	72	72
DifferentialGeneExpression_CD4_Tcells	PRDX3	ENSG00000165672	10	120927214	120938345	n/a	n/a	n/a	n/a	0.0025	0.136	2	n/a	n/a	n/a	n/a	Rotger et al., 2010	10.1371/journal.ppat.1000781	20195503	72	72
DifferentialGeneExpression_CD4_Tcells	PRELID1	ENSG00000169230	5	176730774	176733960	n/a	n/a	n/a	n/a	0.002	0.089	1	n/a	n/a	n/a	n/a	Rotger et al., 2010	10.1371/journal.ppat.1000781	20195503	72	72
DifferentialGeneExpression_CD4_Tcells	PRIC285	ENSG00000130589	20	62189438	62205592	n/a	n/a	n/a	n/a	0.005	0.146	1	n/a	n/a	n/a	n/a	Rotger et al., 2010	10.1371/journal.ppat.1000781	20195503	72	72
EWAS_EPIC_450k	PRIC285	ENSG00000130589	20	62189438	62205592	n/a	n/a	n/a	n/a	0.00154931	n/a	n/a	9	cg01190666, cg23352030, cg17593958, cg06474274, cg01458054, cg06064964, cg03842063, cg06295590, cg09844573	62204908, 62198469, 62199034, 62204482, 62200603, 62199181, 62190522, 62205981, 62199190	0.00424833	present study	present study	present study	NA	528
DifferentialGeneExpression_CD4_Tcells	PRRT2	ENSG00000167371	16	29823176	29827201	n/a	n/a	n/a	n/a	0.006	-0.033	1	n/a	n/a	n/a	n/a	Rotger et al., 2010	10.1371/journal.ppat.1000781	20195503	72	72
DifferentialGeneExpression_CD4_Tcells	PSMA4	ENSG00000041357	15	78832746	78841604	n/a	n/a	n/a	n/a	0.009	0.11	1	n/a	n/a	n/a	n/a	Rotger et al., 2010	10.1371/journal.ppat.1000781	20195503	72	72
DifferentialGeneExpression_CD4_Tcells	PSMA5	ENSG00000143106	1	109941652	109969062	n/a	n/a	n/a	n/a	0.004	0.144	1	n/a	n/a	n/a	n/a	Rotger et al., 2010	10.1371/journal.ppat.1000781	20195503	72	72
DifferentialGeneExpression_CD4_Tcells	PSMB2	ENSG00000126067	1	36067184	36107445	n/a	n/a	n/a	n/a	0.000622	0.107	1	n/a	n/a	n/a	n/a	Rotger et al., 2010	10.1371/journal.ppat.1000781	20195503	72	72
DifferentialGeneExpression_CD4_Tcells	PSMB8	ENSG00000204264	6	32808493	32812480	n/a	n/a	n/a	n/a	0.000675	0.152	1	n/a	n/a	n/a	n/a	Rotger et al., 2010	10.1371/journal.ppat.1000781	20195503	72	72
EWAS_EPIC_450k	PSMB8	ENSG00000204264	6	32808493	32812480	n/a	n/a	n/a	n/a	1.17007e-06	n/a	n/a	6	cg00533183, cg01309328, cg24898914, cg08099136, cg09154880, cg11453837	32810742, 32811253, 32810706, 32811251, 32813715, 32810551	-0.0118842	present study	present study	present study	NA	528
DifferentialGeneExpression_CD4_Tcells	PSMB9	ENSG00000240065	6	32811912	32827362	n/a	n/a	n/a	n/a	0.004649	0.114	2	n/a	n/a	n/a	n/a	Rotger et al., 2010	10.1371/journal.ppat.1000781	20195503	72	72
EWAS_EPIC_450k	PSMB9	ENSG00000240065	6	32811912	32827362	n/a	n/a	n/a	n/a	3.93e-08	n/a	n/a	1	cg10817441	32823728	-0.010005	present study	present study	present study	NA	528
DifferentialGeneExpression_CD4_Tcells	PSME1	ENSG00000092010	14	24605366	24608176	n/a	n/a	n/a	n/a	0.000275	0.131	1	n/a	n/a	n/a	n/a	Rotger et al., 2010	10.1371/journal.ppat.1000781	20195503	72	72
DifferentialGeneExpression_CD4_Tcells	PSME2	ENSG00000100911	14	24612573	24616779	n/a	n/a	n/a	n/a	0.000275	0.172	1	n/a	n/a	n/a	n/a	Rotger et al., 2010	10.1371/journal.ppat.1000781	20195503	72	72
DifferentialGeneExpression_CD4_Tcells	PTGES2	ENSG00000148334	9	130882971	130890741	n/a	n/a	n/a	n/a	0.007	0.044	1	n/a	n/a	n/a	n/a	Rotger et al., 2010	10.1371/journal.ppat.1000781	20195503	72	72
EWAS_EPIC_450k	PTPRCAP	ENSG00000213402	11	67202980	67205538	n/a	n/a	n/a	n/a	1.79e-06	n/a	n/a	1	cg05751148	67204799	-0.00446	present study	present study	present study	NA	528
DifferentialGeneExpression_CD4_Tcells	PTTG1	ENSG00000164611	5	159848828	159855748	n/a	n/a	n/a	n/a	0.001	0.076	1	n/a	n/a	n/a	n/a	Rotger et al., 2010	10.1371/journal.ppat.1000781	20195503	72	72
DifferentialGeneExpression_CD4_Tcells	PVRL3	ENSG00000177707	3	110788917	110994410	n/a	n/a	n/a	n/a	0.01	-0.023	1	n/a	n/a	n/a	n/a	Rotger et al., 2010	10.1371/journal.ppat.1000781	20195503	72	72
DifferentialGeneExpression_CD4_Tcells	RAB37	ENSG00000172794	17	72666716	72743474	n/a	n/a	n/a	n/a	0.005	0.037	1	n/a	n/a	n/a	n/a	Rotger et al., 2010	10.1371/journal.ppat.1000781	20195503	72	72
DifferentialGeneExpression_CD4_Tcells	RAB8A	ENSG00000167461	19	16222438	16245044	n/a	n/a	n/a	n/a	0.000797	0.123	1	n/a	n/a	n/a	n/a	Rotger et al., 2010	10.1371/journal.ppat.1000781	20195503	72	72
EWAS_EPIC_450k	RABGAP1L	ENSG00000152061	1	174128547	174964445	n/a	n/a	n/a	n/a	1.275e-09	n/a	n/a	2	cg07285983, cg13130398	174844490, 174844397	-0.017525	present study	present study	present study	NA	528
DifferentialGeneExpression_CD4_Tcells	RAD51AP1	ENSG00000111247	12	4647949	4669214	n/a	n/a	n/a	n/a	0.002	0.032	1	n/a	n/a	n/a	n/a	Rotger et al., 2010	10.1371/journal.ppat.1000781	20195503	72	72
DifferentialGeneExpression_CD4_Tcells	RANBP1	ENSG00000099901	22	20103460	20114878	n/a	n/a	n/a	n/a	0.008	0.071	1	n/a	n/a	n/a	n/a	Rotger et al., 2010	10.1371/journal.ppat.1000781	20195503	72	72
EWAS_EPIC_450k	RBCK1	ENSG00000125826	20	388141	411610	n/a	n/a	n/a	n/a	3.25e-05	n/a	n/a	1	cg10118435	390551	-0.005285	present study	present study	present study	NA	528
DifferentialGeneExpression_CD4_Tcells	RFC4	ENSG00000163918	3	186507668	186524847	n/a	n/a	n/a	n/a	0.002	0.05	1	n/a	n/a	n/a	n/a	Rotger et al., 2010	10.1371/journal.ppat.1000781	20195503	72	72
DifferentialGeneExpression_CD4_Tcells	RGR	ENSG00000148604	10	86004808	86019716	n/a	n/a	n/a	n/a	0.001	-0.011	1	n/a	n/a	n/a	n/a	Rotger et al., 2010	10.1371/journal.ppat.1000781	20195503	72	72
DifferentialGeneExpression_CD4_Tcells	RNASE10	ENSG00000182545	14	20973695	20979328	n/a	n/a	n/a	n/a	0.005	-0.011	1	n/a	n/a	n/a	n/a	Rotger et al., 2010	10.1371/journal.ppat.1000781	20195503	72	72
EWAS_EPIC_450k	RNF213	ENSG00000173821	17	78234664	78372586	n/a	n/a	n/a	n/a	5.26e-08	n/a	n/a	1	cg11622162	78237543	-0.0046	present study	present study	present study	NA	528
DifferentialGeneExpression_CD4_Tcells	RNF8	ENSG00000112130	6	37321747	37362514	n/a	n/a	n/a	n/a	0.004	0.018	1	n/a	n/a	n/a	n/a	Rotger et al., 2010	10.1371/journal.ppat.1000781	20195503	72	72
DifferentialGeneExpression_CD4_Tcells	RPL39L	ENSG00000163923	3	186838735	186898696	n/a	n/a	n/a	n/a	0.005	0.025	1	n/a	n/a	n/a	n/a	Rotger et al., 2010	10.1371/journal.ppat.1000781	20195503	72	72
EWAS_EPIC_450k	RPTOR	ENSG00000141564	17	78518618	78940171	n/a	n/a	n/a	n/a	0.00111	n/a	n/a	1	cg16541275	78821754	0.005385	present study	present study	present study	NA	528
EWAS_EPIC_450k	RSAD2	ENSG00000134321	2	7005936	7038370	n/a	n/a	n/a	n/a	0.00087405	n/a	n/a	2	cg23213327, cg15346781	7016509, 7017571	-0.013335	present study	present study	present study	NA	528
DifferentialGeneExpression_CD4_Tcells	SAMD11	ENSG00000187634	1	860259	879955	n/a	n/a	n/a	n/a	0.009	-0.01	1	n/a	n/a	n/a	n/a	Rotger et al., 2010	10.1371/journal.ppat.1000781	20195503	72	72
DifferentialGeneExpression_CD4_Tcells	SAMD9L	ENSG00000177409	7	92759367	92777682	n/a	n/a	n/a	n/a	0.006	0.132	1	n/a	n/a	n/a	n/a	Rotger et al., 2010	10.1371/journal.ppat.1000781	20195503	72	72
DifferentialGeneExpression_CD4_Tcells	SELL	ENSG00000188404	1	169659807	169680839	n/a	n/a	n/a	n/a	0.009	0.193	1	n/a	n/a	n/a	n/a	Rotger et al., 2010	10.1371/journal.ppat.1000781	20195503	72	72
DifferentialGeneExpression_CD4_Tcells	SERPING1	ENSG00000149131	11	57364859	57382326	n/a	n/a	n/a	n/a	0.006	0.099	1	n/a	n/a	n/a	n/a	Rotger et al., 2010	10.1371/journal.ppat.1000781	20195503	72	72
DifferentialGeneExpression_CD4_Tcells	SFMBT1	ENSG00000163935	3	52937587	53080766	n/a	n/a	n/a	n/a	0.000298	-0.04	1	n/a	n/a	n/a	n/a	Rotger et al., 2010	10.1371/journal.ppat.1000781	20195503	72	72
EWAS_EPIC_450k	SGK269	ENSG00000173517	15	77400470	77712486	n/a	n/a	n/a	n/a	3.22e-05	n/a	n/a	1	cg23387863	77472416	-0.010435	present study	present study	present study	NA	528
DifferentialGeneExpression_CD4_Tcells	SGK3	ENSG00000104205	8	67624652	67774257	n/a	n/a	n/a	n/a	0.000275	-0.048	1	n/a	n/a	n/a	n/a	Rotger et al., 2010	10.1371/journal.ppat.1000781	20195503	72	72
DifferentialGeneExpression_CD4_Tcells	SGOL1	ENSG00000129810	3	20202084	20227784	n/a	n/a	n/a	n/a	0.009	0.01	1	n/a	n/a	n/a	n/a	Rotger et al., 2010	10.1371/journal.ppat.1000781	20195503	72	72
DifferentialGeneExpression_CD4_Tcells	SHISA5	ENSG00000164054	3	48509196	48542259	n/a	n/a	n/a	n/a	0.002	0.138	1	n/a	n/a	n/a	n/a	Rotger et al., 2010	10.1371/journal.ppat.1000781	20195503	72	72
EWAS_EPIC_450k	SHISA5	ENSG00000164054	3	48509196	48542259	n/a	n/a	n/a	n/a	4.8e-06	n/a	n/a	1	cg06811183	48510438	-0.004685	present study	present study	present study	NA	528
DifferentialGeneExpression_CD4_Tcells	SLC26A11	ENSG00000181045	17	78193497	78227299	n/a	n/a	n/a	n/a	8.08e-05	-0.089	1	n/a	n/a	n/a	n/a	Rotger et al., 2010	10.1371/journal.ppat.1000781	20195503	72	72
Pharmacokinetics_AntiHIVDrugs	SLCO1B1	ENSG00000134538	12	21284135	21392180	n/a	﻿rs4149056; ﻿rs17329885	Lopinavir	n/a	n/a	n/a	n/a	n/a	n/a	n/a	n/a	McLaren and Fellay, 2021	﻿10.1038/s41576-021-00378-0	34168330	n/a	n/a
EWAS_EPIC_450k	SLFN12L	ENSG00000205045	17	33791267	33864880	n/a	n/a	n/a	n/a	0.000589	n/a	n/a	1	cg03526142	33864734	-0.010345	present study	present study	present study	NA	528
EWAS_EPIC_450k	SMAP1	ENSG00000112305	6	71377478	71571718	n/a	n/a	n/a	n/a	0.0042	n/a	n/a	1	cg01281718	71376634	0.006895	present study	present study	present study	NA	528
DifferentialGeneExpression_CD4_Tcells	SP110	ENSG00000135899	2	231032008	231090444	n/a	n/a	n/a	n/a	0.000275	0.152	1	n/a	n/a	n/a	n/a	Rotger et al., 2010	10.1371/journal.ppat.1000781	20195503	72	72
EWAS_EPIC_450k	SP140	ENSG00000079263	2	231067825	231223762	n/a	n/a	n/a	n/a	0.00188055	n/a	n/a	3	cg17607231, cg03887528, cg05564251	231090329, 231090531, 231090640	-0.00781167	present study	present study	present study	NA	528
DifferentialGeneExpression_CD4_Tcells	SPATS2L	ENSG00000196141	2	201170603	201346986	n/a	n/a	n/a	n/a	0.006	0.081	1	n/a	n/a	n/a	n/a	Rotger et al., 2010	10.1371/journal.ppat.1000781	20195503	72	72
EWAS_EPIC_450k	SPATS2L	ENSG00000196141	2	201170603	201346986	n/a	n/a	n/a	n/a	0.000955	n/a	n/a	2	cg06226703, cg05391998	201242945, 201229134	-0.0053825	present study	present study	present study	NA	528
DifferentialGeneExpression_CD4_Tcells	SPC25	ENSG00000152253	2	169690641	169769881	n/a	n/a	n/a	n/a	0.008	0.012	1	n/a	n/a	n/a	n/a	Rotger et al., 2010	10.1371/journal.ppat.1000781	20195503	72	72
EWAS_EPIC_450k	SPG11	ENSG00000104133	15	44854893	44955876	n/a	n/a	n/a	n/a	5.47e-06	n/a	n/a	1	cg25008614	44956192	-0.00734	present study	present study	present study	NA	528
EWAS_EPIC_450k	SPNS1	ENSG00000169682	16	28985541	28995869	n/a	n/a	n/a	n/a	2.26e-05	n/a	n/a	1	cg16462073	28995843	-0.005905	present study	present study	present study	NA	528
DifferentialGeneExpression_CD4_Tcells	STAT1	ENSG00000115415	2	191829083	191885686	n/a	n/a	n/a	n/a	0.004099	0.213	3	n/a	n/a	n/a	n/a	Rotger et al., 2010	10.1371/journal.ppat.1000781	20195503	72	72
EWAS_EPIC_450k	STAT1	ENSG00000115415	2	191829083	191885686	n/a	n/a	n/a	n/a	9.5727e-17	n/a	n/a	2	cg00676801, cg14951497	191876673, 191875807	-0.016075	present study	present study	present study	NA	528
DifferentialGeneExpression_CD4_Tcells	STAT2	ENSG00000170581	12	56735380	56753939	n/a	n/a	n/a	n/a	0.001	0.18	1	n/a	n/a	n/a	n/a	Rotger et al., 2010	10.1371/journal.ppat.1000781	20195503	72	72
EWAS_EPIC_450k	STK38L	ENSG00000211455	12	27396900	27478892	n/a	n/a	n/a	n/a	0.000917	n/a	n/a	1	cg03766264	27396229	0.010385	present study	present study	present study	NA	528
DifferentialGeneExpression_CD4_Tcells	STMN1	ENSG00000117632	1	26210671	26233482	n/a	n/a	n/a	n/a	0.00467	0.045	2	n/a	n/a	n/a	n/a	Rotger et al., 2010	10.1371/journal.ppat.1000781	20195503	72	72
DifferentialGeneExpression_CD4_Tcells	STRADB	ENSG00000082146	2	202252580	202345569	n/a	n/a	n/a	n/a	0.006	0.042	1	n/a	n/a	n/a	n/a	Rotger et al., 2010	10.1371/journal.ppat.1000781	20195503	72	72
EWAS_EPIC_450k	STX16	ENSG00000124222	20	57226327	57254582	n/a	n/a	n/a	n/a	3.03e-06	n/a	n/a	1	cg23887746	57228464	-0.010985	present study	present study	present study	NA	528
EWAS_EPIC_450k	SYNJ2	ENSG00000078269	6	158402887	158520208	n/a	n/a	n/a	n/a	0.00619	n/a	n/a	1	cg08918658	158447883	0.003455	present study	present study	present study	NA	528
DifferentialGeneExpression_CD4_Tcells	TADA3L	ENSG00000171148	3	9821543	9834695	n/a	n/a	n/a	n/a	0.004	0.033	1	n/a	n/a	n/a	n/a	Rotger et al., 2010	10.1371/journal.ppat.1000781	20195503	72	72
DifferentialGeneExpression_CD4_Tcells	TAP1	ENSG00000168394	6	32812985	32821755	n/a	n/a	n/a	n/a	0.004	0.145	1	n/a	n/a	n/a	n/a	Rotger et al., 2010	10.1371/journal.ppat.1000781	20195503	72	72
EWAS_EPIC_450k	TAP1	ENSG00000168394	6	32812985	32821755	n/a	n/a	n/a	n/a	2.15336e-06	n/a	n/a	4	cg08818207, cg26234900, cg09154880, cg10666909	32820355, 32820214, 32813715, 32820249	-0.013135	present study	present study	present study	NA	528
EWAS_EPIC_450k	TAP2	ENSG00000204267	6	32789609	32806557	n/a	n/a	n/a	n/a	0.000207	n/a	n/a	1	cg22940798	32805554	-0.010255	present study	present study	present study	NA	528
EWAS_EPIC_450k	TASP1	ENSG00000089123	20	13246708	13619587	n/a	n/a	n/a	n/a	0.00239	n/a	n/a	1	cg13693517	13616618	0.009355	present study	present study	present study	NA	528
DifferentialGeneExpression_CD4_Tcells	TBL1X	ENSG00000101849	X	9431334	9687780	n/a	n/a	n/a	n/a	0.007	-0.056	1	n/a	n/a	n/a	n/a	Rotger et al., 2010	10.1371/journal.ppat.1000781	20195503	72	72
DifferentialGeneExpression_CD4_Tcells	TFDP1	ENSG00000198176	13	114239012	114295785	n/a	n/a	n/a	n/a	0.005	0.07	1	n/a	n/a	n/a	n/a	Rotger et al., 2010	10.1371/journal.ppat.1000781	20195503	72	72
EWAS_EPIC_450k	TGFB1	ENSG00000105329	19	41807491	41859816	n/a	n/a	n/a	n/a	1.36e-09	n/a	n/a	1	cg27540367	41848134	0.007895	present study	present study	present study	NA	528
DifferentialGeneExpression_CD4_Tcells	THOC1	ENSG00000079134	18	214519	268050	n/a	n/a	n/a	n/a	0.005	-0.049	1	n/a	n/a	n/a	n/a	Rotger et al., 2010	10.1371/journal.ppat.1000781	20195503	72	72
DifferentialGeneExpression_CD4_Tcells	TIGD6	ENSG00000164296	5	149372680	149380730	n/a	n/a	n/a	n/a	0.006	-0.009	1	n/a	n/a	n/a	n/a	Rotger et al., 2010	10.1371/journal.ppat.1000781	20195503	72	72
DifferentialGeneExpression_CD4_Tcells	TIMELESS	ENSG00000111602	12	56810902	56843187	n/a	n/a	n/a	n/a	0.004	0.039	1	n/a	n/a	n/a	n/a	Rotger et al., 2010	10.1371/journal.ppat.1000781	20195503	72	72
DifferentialGeneExpression_CD4_Tcells	TIPIN	ENSG00000075131	15	66628543	66679084	n/a	n/a	n/a	n/a	0.008	0.016	1	n/a	n/a	n/a	n/a	Rotger et al., 2010	10.1371/journal.ppat.1000781	20195503	72	72
DifferentialGeneExpression_CD4_Tcells	TK1	ENSG00000167900	17	76170159	76183314	n/a	n/a	n/a	n/a	0.000622	0.053	1	n/a	n/a	n/a	n/a	Rotger et al., 2010	10.1371/journal.ppat.1000781	20195503	72	72
EWAS_EPIC_450k	TMBIM1	ENSG00000135926	2	219138914	219157309	n/a	n/a	n/a	n/a	2.32e-07	n/a	n/a	1	cg25353281	219155378	0.007545	present study	present study	present study	NA	528
EWAS_EPIC_450k	TNF	ENSG00000232810	6	31543343	31546113	n/a	n/a	n/a	n/a	0.000124267	n/a	n/a	10	cg21222743, cg10717214, cg12681001, cg04425624, cg21467614, cg10650821, cg08553327, cg01360627, cg26729380, cg03037030	31543545, 31543557, 31543540, 31543565, 31543638, 31543686, 31543647, 31544931, 31543655, 31543300	0.0088855	present study	present study	present study	NA	528
DifferentialGeneExpression_CD4_Tcells	TNFSF10	ENSG00000121858	3	172223297	172241297	n/a	n/a	n/a	n/a	0.002	0.202	1	n/a	n/a	n/a	n/a	Rotger et al., 2010	10.1371/journal.ppat.1000781	20195503	72	72
DifferentialGeneExpression_CD4_Tcells	TNFSF13B	ENSG00000102524	13	108903587	108960832	n/a	n/a	n/a	n/a	0.006	0.184	1	n/a	n/a	n/a	n/a	Rotger et al., 2010	10.1371/journal.ppat.1000781	20195503	72	72
EWAS_EPIC_450k	TNK2	ENSG00000061938	3	195590234	195638816	n/a	n/a	n/a	n/a	2.89e-17	n/a	n/a	1	cg15065340	195632915	-0.0249	present study	present study	present study	NA	528
DifferentialGeneExpression_CD4_Tcells	TOP2A	ENSG00000131747	17	38544767	38574202	n/a	n/a	n/a	n/a	0.000218	0.09	1	n/a	n/a	n/a	n/a	Rotger et al., 2010	10.1371/journal.ppat.1000781	20195503	72	72
DifferentialGeneExpression_CD4_Tcells	TOX2	ENSG00000124191	20	42543503	42698256	n/a	n/a	n/a	n/a	0.009	0.086	1	n/a	n/a	n/a	n/a	Rotger et al., 2010	10.1371/journal.ppat.1000781	20195503	72	72
DifferentialGeneExpression_CD4_Tcells	TP53I13	ENSG00000167543	17	27893069	27900175	n/a	n/a	n/a	n/a	0.006	-0.083	1	n/a	n/a	n/a	n/a	Rotger et al., 2010	10.1371/journal.ppat.1000781	20195503	72	72
EWAS_EPIC_450k	TP63	ENSG00000073282	3	189349204	189615068	n/a	n/a	n/a	n/a	0.001343	n/a	n/a	2	cg06720722, cg21723486	189349021, 189349323	0.0140275	present study	present study	present study	NA	528
DifferentialGeneExpression_CD4_Tcells	TPX2	ENSG00000088325	20	30327073	30389608	n/a	n/a	n/a	n/a	0.001	0.023	1	n/a	n/a	n/a	n/a	Rotger et al., 2010	10.1371/journal.ppat.1000781	20195503	72	72
EWAS_EPIC_450k	TRIM14	ENSG00000106785	9	100831556	100881494	n/a	n/a	n/a	n/a	4.03e-06	n/a	n/a	1	cg11317199	100850391	0.02062	present study	present study	present study	NA	528
DifferentialGeneExpression_CD4_Tcells	TRIM22	ENSG00000132274	11	5710918	5758319	n/a	n/a	n/a	n/a	0.002	0.185	1	n/a	n/a	n/a	n/a	Rotger et al., 2010	10.1371/journal.ppat.1000781	20195503	72	72
EWAS_EPIC_450k	TRIM22	ENSG00000132274	11	5710918	5758319	n/a	n/a	n/a	n/a	1.825e-08	n/a	n/a	2	cg12461141, cg26724018	5710654, 5716255	-0.01593	present study	present study	present study	NA	528
EWAS_EPIC_450k	TRIM34	ENSG00000258659	11	5640993	5665628	n/a	n/a	n/a	n/a	6.81e-07	n/a	n/a	1	cg03306641	5645703	-0.0149	present study	present study	present study	NA	528
EWAS_EPIC_450k	TRIM6-TRIM34	ENSG00000258588	11	5617954	5665628	n/a	n/a	n/a	n/a	6.81e-07	n/a	n/a	1	cg03306641	5645703	-0.0149	present study	present study	present study	NA	528
EWAS_EPIC_450k	TRIM69	ENSG00000185880	15	45021185	45060027	n/a	n/a	n/a	n/a	0.004335	n/a	n/a	2	cg05439368, cg10517312	45028098, 45027253	-0.00818	present study	present study	present study	NA	528
DifferentialGeneExpression_CD4_Tcells	TROAP	ENSG00000135451	12	49717018	49725514	n/a	n/a	n/a	n/a	5.57e-05	0.014	1	n/a	n/a	n/a	n/a	Rotger et al., 2010	10.1371/journal.ppat.1000781	20195503	72	72
DifferentialGeneExpression_CD4_Tcells	TTC8	ENSG00000165533	14	89290496	89344335	n/a	n/a	n/a	n/a	0.008	-0.022	1	n/a	n/a	n/a	n/a	Rotger et al., 2010	10.1371/journal.ppat.1000781	20195503	72	72
DifferentialGeneExpression_CD4_Tcells	TTK	ENSG00000112742	6	80713603	80752244	n/a	n/a	n/a	n/a	0.000275	0.024	1	n/a	n/a	n/a	n/a	Rotger et al., 2010	10.1371/journal.ppat.1000781	20195503	72	72
DifferentialGeneExpression_CD4_Tcells	TUBA1B	ENSG00000123416	12	49521564	49525180	n/a	n/a	n/a	n/a	0.002153	0.2225	2	n/a	n/a	n/a	n/a	Rotger et al., 2010	10.1371/journal.ppat.1000781	20195503	72	72
DifferentialGeneExpression_CD4_Tcells	TUBB	ENSG00000196230	6	30687977	30693203	n/a	n/a	n/a	n/a	0.002	0.129	1	n/a	n/a	n/a	n/a	Rotger et al., 2010	10.1371/journal.ppat.1000781	20195503	72	72
EWAS_EPIC_450k	TXNIP	ENSG00000265972	1	145438490	145442635	n/a	n/a	n/a	n/a	1.57e-05	n/a	n/a	1	cg19693031	145441552	0.01435	present study	present study	present study	NA	528
DifferentialGeneExpression_CD4_Tcells	TYMP	ENSG00000025708	22	50964180	50968485	n/a	n/a	n/a	n/a	0.000298	0.278	1	n/a	n/a	n/a	n/a	Rotger et al., 2010	10.1371/journal.ppat.1000781	20195503	72	72
DifferentialGeneExpression_CD4_Tcells	TYMS	ENSG00000176890	18	657603	673578	n/a	n/a	n/a	n/a	3.85e-05	0.137	1	n/a	n/a	n/a	n/a	Rotger et al., 2010	10.1371/journal.ppat.1000781	20195503	72	72
DifferentialGeneExpression_CD4_Tcells	UBE2C	ENSG00000175063	20	44441214	44445596	n/a	n/a	n/a	n/a	3.11e-05	0.079	2	n/a	n/a	n/a	n/a	Rotger et al., 2010	10.1371/journal.ppat.1000781	20195503	72	72
DifferentialGeneExpression_CD4_Tcells	UBE2H	ENSG00000186591	7	129470571	129592789	n/a	n/a	n/a	n/a	0.005	-0.048	1	n/a	n/a	n/a	n/a	Rotger et al., 2010	10.1371/journal.ppat.1000781	20195503	72	72
DifferentialGeneExpression_CD4_Tcells	UBE2L6	ENSG00000156587	11	57319128	57335757	n/a	n/a	n/a	n/a	0.002073	0.181	2	n/a	n/a	n/a	n/a	Rotger et al., 2010	10.1371/journal.ppat.1000781	20195503	72	72
DifferentialGeneExpression_CD4_Tcells	UBE2T	ENSG00000077152	1	202300784	202311108	n/a	n/a	n/a	n/a	0.002	0.027	1	n/a	n/a	n/a	n/a	Rotger et al., 2010	10.1371/journal.ppat.1000781	20195503	72	72
DifferentialGeneExpression_CD4_Tcells	UCHL3	ENSG00000118939	13	76123618	76180085	n/a	n/a	n/a	n/a	0.003	0.044	1	n/a	n/a	n/a	n/a	Rotger et al., 2010	10.1371/journal.ppat.1000781	20195503	72	72
Pharmacokinetics_AntiHIVDrugs	UGT1A1	ENSG00000241635	2	234526290	234681956	n/a	﻿rs8175347	Atazanavir	n/a	n/a	n/a	n/a	n/a	n/a	n/a	n/a	McLaren and Fellay, 2021	﻿10.1038/s41576-021-00378-0	34168330	n/a	n/a
DifferentialGeneExpression_CD4_Tcells	UHRF1	ENSG00000276043	19	4903091	4962165	n/a	n/a	n/a	n/a	0.00055	0.07	1	n/a	n/a	n/a	n/a	Rotger et al., 2010	10.1371/journal.ppat.1000781	20195503	72	72
EWAS_EPIC_450k	USP18	ENSG00000184979	22	18632665	18660164	n/a	n/a	n/a	n/a	2.43e-28	n/a	n/a	1	cg14293575	18635460	-0.04475	present study	present study	present study	NA	528
DifferentialGeneExpression_CD4_Tcells	VGLL4	ENSG00000144560	3	11597543	11762220	n/a	n/a	n/a	n/a	0.002	-0.063	1	n/a	n/a	n/a	n/a	Rotger et al., 2010	10.1371/journal.ppat.1000781	20195503	72	72
DifferentialGeneExpression_CD4_Tcells	WDR34	ENSG00000119333	9	131395939	131419066	n/a	n/a	n/a	n/a	0.000546	0.019	1	n/a	n/a	n/a	n/a	Rotger et al., 2010	10.1371/journal.ppat.1000781	20195503	72	72
DifferentialGeneExpression_CD4_Tcells	WDR51A	ENSG00000164087	3	52109268	52188706	n/a	n/a	n/a	n/a	0.005	0.024	1	n/a	n/a	n/a	n/a	Rotger et al., 2010	10.1371/journal.ppat.1000781	20195503	72	72
DifferentialGeneExpression_CD4_Tcells	WNT7A	ENSG00000154764	3	13857754	13921618	n/a	n/a	n/a	n/a	0.003	-0.04	1	n/a	n/a	n/a	n/a	Rotger et al., 2010	10.1371/journal.ppat.1000781	20195503	72	72
DifferentialGeneExpression_CD4_Tcells	XAF1	ENSG00000132530	17	6658765	6678966	n/a	n/a	n/a	n/a	0.000275	0.275	1	n/a	n/a	n/a	n/a	Rotger et al., 2010	10.1371/journal.ppat.1000781	20195503	72	72
EWAS_EPIC_450k	XAF1	ENSG00000132530	17	6658765	6678966	n/a	n/a	n/a	n/a	4.60578e-05	n/a	n/a	2	cg09251764, cg06195280	6659070, 6658706	-0.00504	present study	present study	present study	NA	528
EWAS_EPIC_450k	ZCCHC2	ENSG00000141664	18	60190239	60254942	n/a	n/a	n/a	n/a	2.38e-12	n/a	n/a	1	cg06603074	60192893	-0.01765	present study	present study	present study	NA	528
DifferentialGeneExpression_CD4_Tcells	ZFYVE16	ENSG00000039319	5	79703831	79775169	n/a	n/a	n/a	n/a	0.006	-0.014	1	n/a	n/a	n/a	n/a	Rotger et al., 2010	10.1371/journal.ppat.1000781	20195503	72	72
DifferentialGeneExpression_CD4_Tcells	ZMAT5	ENSG00000100319	22	30126944	30163000	n/a	n/a	n/a	n/a	0.009	0.047	1	n/a	n/a	n/a	n/a	Rotger et al., 2010	10.1371/journal.ppat.1000781	20195503	72	72
DifferentialGeneExpression_CD4_Tcells	ZNF264	ENSG00000083844	19	57702867	57724724	n/a	n/a	n/a	n/a	0.003	-0.028	1	n/a	n/a	n/a	n/a	Rotger et al., 2010	10.1371/journal.ppat.1000781	20195503	72	72
DifferentialGeneExpression_CD4_Tcells	ZNF395	ENSG00000186918	8	28203101	28260218	n/a	n/a	n/a	n/a	0.002	-0.12	1	n/a	n/a	n/a	n/a	Rotger et al., 2010	10.1371/journal.ppat.1000781	20195503	72	72
DifferentialGeneExpression_CD4_Tcells	ZNF713	ENSG00000178665	7	55955168	56009918	n/a	n/a	n/a	n/a	0.009	-0.009	1	n/a	n/a	n/a	n/a	Rotger et al., 2010	10.1371/journal.ppat.1000781	20195503	72	72
DifferentialGeneExpression_CD4_Tcells	ZNF786	ENSG00000197362	7	148766734	148787874	n/a	n/a	n/a	n/a	0.009	-0.18	1	n/a	n/a	n/a	n/a	Rotger et al., 2010	10.1371/journal.ppat.1000781	20195503	72	72
DifferentialGeneExpression_CD4_Tcells	ZWINT	ENSG00000122952	10	58116988	58121036	n/a	n/a	n/a	n/a	0.003647	0.0305	2	n/a	n/a	n/a	n/a	Rotger et al., 2010	10.1371/journal.ppat.1000781	20195503	72	72

### Sheet: SuppTable8
Omics_DataType	GeneSymbol	GENCODE_ID	Chromosome	Gene_Start_GRCh37	Gene_End_GRCh37	spVL_GWAS_Alleles	SNP_AntiHIV_Drug	Anti-HIV_Drugs_Affected_By_Varisnts	p	adj.p	log2FC	Number_Microarray_Probes	Number_CpG_Methylation_Probes	MethylationProbes	MethylationProbePositions_GRCh37	AverageEffect_Methylation	Reference	DOI	PMID	NumControls	NumCases
DifferentialGeneExpression_CD4_Tcells	AACS	ENSG00000081760	12	125549924	125627873	n/a	n/a	n/a	n/a	0.007	-0.018	1	n/a	n/a	n/a	n/a	Rotger et al., 2010	10.1371/journal.ppat.1000781	20195503	72	72
DifferentialGeneExpression_CD4_Tcells	ABCB1	ENSG00000085563	7	87133174	87342611	n/a	n/a	n/a	n/a	0.0004335	-0.025	2	n/a	n/a	n/a	n/a	Rotger et al., 2010	10.1371/journal.ppat.1000781	20195503	72	72
Pharmacokinetics_AntiHIVDrugs	ABCC2	ENSG00000023839	10	101542488	101611949	n/a	_rs717620	Lopinavir	n/a	n/a	n/a	n/a	n/a	n/a	n/a	n/a	McLaren and Fellay, 2021	_10.1038/s41576-021-00378-0	34168330	n/a	n/a
DifferentialGeneExpression_CD4_Tcells	ACOT7	ENSG00000097021	1	6324328	6454451	n/a	n/a	n/a	n/a	0.0032985	0.0585	2	n/a	n/a	n/a	n/a	Rotger et al., 2010	10.1371/journal.ppat.1000781	20195503	72	72
EWAS_EPIC_450k	ACOT7	ENSG00000097021	1	6324328	6454451	n/a	n/a	n/a	n/a	0.00585	n/a	n/a	1	cg16306654	6419767	-0.004985	present study	present study	present study	NA	528
EWAS_EPIC_450k	AGRN	ENSG00000188157	1	955502	991496	n/a	n/a	n/a	n/a	0.000258281	n/a	n/a	4	cg03185752, cg09363892, cg02494066, cg07787977	954631, 954619, 983386, 962651	0.0072475	present study	present study	present study	NA	528
EWAS_EPIC_450k	AIM2	ENSG00000163568	1	159032273	159116886	n/a	n/a	n/a	n/a	5.03e-05	n/a	n/a	1	cg00490406	159046773	-0.01658	present study	present study	present study	NA	528
DifferentialGeneExpression_CD4_Tcells	AK2	ENSG00000004455	1	33473584	33546597	n/a	n/a	n/a	n/a	0.002	0.071	1	n/a	n/a	n/a	n/a	Rotger et al., 2010	10.1371/journal.ppat.1000781	20195503	72	72
DifferentialGeneExpression_CD4_Tcells	ALDH8A1	ENSG00000118514	6	135238527	135271260	n/a	n/a	n/a	n/a	0.005	-0.028	1	n/a	n/a	n/a	n/a	Rotger et al., 2010	10.1371/journal.ppat.1000781	20195503	72	72
DifferentialGeneExpression_CD4_Tcells	ALG8	ENSG00000159063	11	77811981	77850706	n/a	n/a	n/a	n/a	0.006	0.04	1	n/a	n/a	n/a	n/a	Rotger et al., 2010	10.1371/journal.ppat.1000781	20195503	72	72
DifferentialGeneExpression_CD4_Tcells	ALS2CR4	ENSG00000155755	2	202484906	202508293	n/a	n/a	n/a	n/a	0.003	0.017	1	n/a	n/a	n/a	n/a	Rotger et al., 2010	10.1371/journal.ppat.1000781	20195503	72	72
EWAS_EPIC_450k	ANKRD45	ENSG00000183831	1	173578699	173639001	n/a	n/a	n/a	n/a	6.45e-05	n/a	n/a	2	cg17267239, cg12525949	173640200, 173639916	-0.0105	present study	present study	present study	NA	528
DifferentialGeneExpression_CD4_Tcells	AP1S1	ENSG00000106367	7	100797677	100804877	n/a	n/a	n/a	n/a	0.006	0.0296667	3	n/a	n/a	n/a	n/a	Rotger et al., 2010	10.1371/journal.ppat.1000781	20195503	72	72
DifferentialGeneExpression_CD4_Tcells	APOBEC3G	ENSG00000239713	22	39436923	39483748	n/a	n/a	n/a	n/a	0.008	0.087	1	n/a	n/a	n/a	n/a	Rotger et al., 2010	10.1371/journal.ppat.1000781	20195503	72	72
EWAS_EPIC_450k	ARHGEF3	ENSG00000163947	3	56761445	57113357	n/a	n/a	n/a	n/a	0.00173	n/a	n/a	1	cg12325605	56810151	0.00785	present study	present study	present study	NA	528
EWAS_EPIC_450k	ATP10A	ENSG00000206190	15	25922419	26110317	n/a	n/a	n/a	n/a	0.00239899	n/a	n/a	3	cg24687432, cg06066676, cg10734665	26109608, 26109543, 26107410	-0.00799333	present study	present study	present study	NA	528
EWAS_EPIC_450k	ATP13A1	ENSG00000105726	19	19756006	19774502	n/a	n/a	n/a	n/a	4.93e-06	n/a	n/a	1	cg24850474	19772686	-0.006565	present study	present study	present study	NA	528
EWAS_EPIC_450k	ATP2B1	ENSG00000070961	12	89981827	90103077	n/a	n/a	n/a	n/a	1.11e-08	n/a	n/a	1	cg00508575	90050967	0.009145	present study	present study	present study	NA	528
EWAS_EPIC_450k	ATP8B2	ENSG00000143515	1	154298028	154323783	n/a	n/a	n/a	n/a	0.000828256	n/a	n/a	4	cg07244253, cg23924887, cg19760410, cg20744437	154298839, 154298956, 154300117, 154298919	0.00411738	present study	present study	present study	NA	528
EWAS_EPIC_450k	ATPGD1	ENSG00000172508	11	67182438	67193078	n/a	n/a	n/a	n/a	0.00765	n/a	n/a	1	cg26800893	67184596	0.004355	present study	present study	present study	NA	528
EWAS_EPIC_450k	ATXN7L1	ENSG00000146776	7	105245513	105517050	n/a	n/a	n/a	n/a	2.99e-09	n/a	n/a	1	cg25652701	105348517	0.010585	present study	present study	present study	NA	528
EWAS_EPIC_450k	BATF3	ENSG00000123685	1	212859759	212873327	n/a	n/a	n/a	n/a	0.000381	n/a	n/a	1	cg08138435	212874634	0.002165	present study	present study	present study	NA	528
EWAS_EPIC_450k	C10orf54	ENSG00000107738	10	73507315	73533255	n/a	n/a	n/a	n/a	0.000689	n/a	n/a	1	cg05440642	73507806	0.0032175	present study	present study	present study	NA	528
EWAS_EPIC_450k	C11orf68	ENSG00000175573	11	65684278	65686588	n/a	n/a	n/a	n/a	0.00307	n/a	n/a	1	cg13547237	65687877	-0.005465	present study	present study	present study	NA	528
DifferentialGeneExpression_CD4_Tcells	C14orf28	ENSG00000179476	14	45366497	45376460	n/a	n/a	n/a	n/a	0.003	-0.029	1	n/a	n/a	n/a	n/a	Rotger et al., 2010	10.1371/journal.ppat.1000781	20195503	72	72
DifferentialGeneExpression_CD4_Tcells	C18orf56	ENSG00000176912	18	641319	658340	n/a	n/a	n/a	n/a	0.000597	0.024	1	n/a	n/a	n/a	n/a	Rotger et al., 2010	10.1371/journal.ppat.1000781	20195503	72	72
DifferentialGeneExpression_CD4_Tcells	C1GALT1C1	ENSG00000171155	X	119759647	119764005	n/a	n/a	n/a	n/a	0.008	0.033	1	n/a	n/a	n/a	n/a	Rotger et al., 2010	10.1371/journal.ppat.1000781	20195503	72	72
DifferentialGeneExpression_CD4_Tcells	C1QB	ENSG00000173369	1	22979254	22988031	n/a	n/a	n/a	n/a	0.009	0.151	1	n/a	n/a	n/a	n/a	Rotger et al., 2010	10.1371/journal.ppat.1000781	20195503	72	72
DifferentialGeneExpression_CD4_Tcells	C21orf33	ENSG00000160221	21	45553486	45565605	n/a	n/a	n/a	n/a	0.006	0.035	1	n/a	n/a	n/a	n/a	Rotger et al., 2010	10.1371/journal.ppat.1000781	20195503	72	72
EWAS_EPIC_450k	C22orf41	ENSG00000217442	22	50989540	51001334	n/a	n/a	n/a	n/a	2.98e-12	n/a	n/a	1	cg12017894	50989632	-0.00696	present study	present study	present study	NA	528
DifferentialGeneExpression_CD4_Tcells	C3orf14	ENSG00000114405	3	62304647	62321888	n/a	n/a	n/a	n/a	0.000198	0.075	1	n/a	n/a	n/a	n/a	Rotger et al., 2010	10.1371/journal.ppat.1000781	20195503	72	72
EWAS_EPIC_450k	CALHM3	ENSG00000183128	10	105232560	105238997	n/a	n/a	n/a	n/a	0.00251	n/a	n/a	1	cg06996423	105236233	0.005035	present study	present study	present study	NA	528
EWAS_EPIC_450k	CAPN2	ENSG00000162909	1	223889294	223963720	n/a	n/a	n/a	n/a	1.57e-08	n/a	n/a	1	cg18310639	223904225	-0.007905	present study	present study	present study	NA	528
DifferentialGeneExpression_CD4_Tcells	CCDC13	ENSG00000244607	3	42734154	42814745	n/a	n/a	n/a	n/a	0.002	-0.01	1	n/a	n/a	n/a	n/a	Rotger et al., 2010	10.1371/journal.ppat.1000781	20195503	72	72
DifferentialGeneExpression_CD4_Tcells	CCNB1IP1	ENSG00000100814	14	20779526	20801471	n/a	n/a	n/a	n/a	0.009	-0.054	1	n/a	n/a	n/a	n/a	Rotger et al., 2010	10.1371/journal.ppat.1000781	20195503	72	72
DifferentialGeneExpression_CD4_Tcells	CD2BP2	ENSG00000169217	16	30362086	30366682	n/a	n/a	n/a	n/a	0.009	0.063	1	n/a	n/a	n/a	n/a	Rotger et al., 2010	10.1371/journal.ppat.1000781	20195503	72	72
DifferentialGeneExpression_CD4_Tcells	CD38	ENSG00000004468	4	15779897	15854853	n/a	n/a	n/a	n/a	0.000305	0.058	1	n/a	n/a	n/a	n/a	Rotger et al., 2010	10.1371/journal.ppat.1000781	20195503	72	72
EWAS_EPIC_450k	CD38	ENSG00000004468	4	15779897	15854853	n/a	n/a	n/a	n/a	1.92e-12	n/a	n/a	1	cg24819835	15780011	-0.00513	present study	present study	present study	NA	528
DifferentialGeneExpression_CD4_Tcells	CDAN1	ENSG00000140326	15	43015756	43029324	n/a	n/a	n/a	n/a	0.004	-0.022	1	n/a	n/a	n/a	n/a	Rotger et al., 2010	10.1371/journal.ppat.1000781	20195503	72	72
EWAS_EPIC_450k	CDH23	ENSG00000107736	10	73156690	73575702	n/a	n/a	n/a	n/a	0.000689	n/a	n/a	1	cg05440642	73507806	0.0032175	present study	present study	present study	NA	528
EWAS_EPIC_450k	CDYL	ENSG00000153046	6	4706392	4955785	n/a	n/a	n/a	n/a	3.85e-07	n/a	n/a	1	cg01510990	4914643	-0.006105	present study	present study	present study	NA	528
DifferentialGeneExpression_CD4_Tcells	CECR1	ENSG00000093072	22	17660193	17702879	n/a	n/a	n/a	n/a	0.006	0.198	1	n/a	n/a	n/a	n/a	Rotger et al., 2010	10.1371/journal.ppat.1000781	20195503	72	72
DifferentialGeneExpression_CD4_Tcells	CFB	ENSG00000243649	6	31895474	31919861	n/a	n/a	n/a	n/a	0.005	0.019	1	n/a	n/a	n/a	n/a	Rotger et al., 2010	10.1371/journal.ppat.1000781	20195503	72	72
EWAS_EPIC_450k	CHCHD6	ENSG00000159685	3	126423062	126679249	n/a	n/a	n/a	n/a	0.00119	n/a	n/a	1	cg09373298	126613533	-0.004035	present study	present study	present study	NA	528
DifferentialGeneExpression_CD4_Tcells	CMKLR1	ENSG00000174600	12	108681820	108733118	n/a	n/a	n/a	n/a	0.000859	0.014	1	n/a	n/a	n/a	n/a	Rotger et al., 2010	10.1371/journal.ppat.1000781	20195503	72	72
DifferentialGeneExpression_CD4_Tcells	CMTM7	ENSG00000153551	3	32433162	32524559	n/a	n/a	n/a	n/a	0.002	0.064	1	n/a	n/a	n/a	n/a	Rotger et al., 2010	10.1371/journal.ppat.1000781	20195503	72	72
EWAS_EPIC_450k	CORO7	ENSG00000262246	16	4404542	4475706	n/a	n/a	n/a	n/a	0.0056	n/a	n/a	1	cg19168338	4465731	0.0039395	present study	present study	present study	NA	528
DifferentialGeneExpression_CD4_Tcells	CRIP2	ENSG00000182809	14	105939298	105946499	n/a	n/a	n/a	n/a	0.008	-0.063	1	n/a	n/a	n/a	n/a	Rotger et al., 2010	10.1371/journal.ppat.1000781	20195503	72	72
EWAS_EPIC_450k	CTDSP2	ENSG00000175215	12	58213709	58240522	n/a	n/a	n/a	n/a	0.000258	n/a	n/a	1	cg02566627	58232984	0.004885	present study	present study	present study	NA	528
DifferentialGeneExpression_CD4_Tcells	CTSC	ENSG00000109861	11	88026759	88070955	n/a	n/a	n/a	n/a	0.0055	0.1075	2	n/a	n/a	n/a	n/a	Rotger et al., 2010	10.1371/journal.ppat.1000781	20195503	72	72
DifferentialGeneExpression_CD4_Tcells	CXorf57	ENSG00000147231	X	105855159	105922672	n/a	n/a	n/a	n/a	0.002	-0.04	1	n/a	n/a	n/a	n/a	Rotger et al., 2010	10.1371/journal.ppat.1000781	20195503	72	72
EWAS_EPIC_450k	DHCR24	ENSG00000116133	1	55315305	55352891	n/a	n/a	n/a	n/a	0.00262	n/a	n/a	1	cg17901584	55353706	-0.01235	present study	present study	present study	NA	528
DifferentialGeneExpression_CD4_Tcells	DHRS3	ENSG00000162496	1	12627938	12677737	n/a	n/a	n/a	n/a	0.001	-0.139	1	n/a	n/a	n/a	n/a	Rotger et al., 2010	10.1371/journal.ppat.1000781	20195503	72	72
EWAS_EPIC_450k	DNAJC7	ENSG00000168259	17	40128450	40173394	n/a	n/a	n/a	n/a	0.00172	n/a	n/a	1	cg03593057	40128637	-0.0104	present study	present study	present study	NA	528
EWAS_EPIC_450k	DPEP2	ENSG00000167261	16	68021296	68034489	n/a	n/a	n/a	n/a	1.25e-07	n/a	n/a	1	cg10922280	68034227	0.00774	present study	present study	present study	NA	528
DifferentialGeneExpression_CD4_Tcells	DPH2	ENSG00000132768	1	44435671	44439041	n/a	n/a	n/a	n/a	0.005	0.012	1	n/a	n/a	n/a	n/a	Rotger et al., 2010	10.1371/journal.ppat.1000781	20195503	72	72
DifferentialGeneExpression_CD4_Tcells	DPP3	ENSG00000254986	11	66247483	66277130	n/a	n/a	n/a	n/a	0.001	0.031	1	n/a	n/a	n/a	n/a	Rotger et al., 2010	10.1371/journal.ppat.1000781	20195503	72	72
EWAS_EPIC_450k	DRAP1	ENSG00000175550	11	65686727	65689032	n/a	n/a	n/a	n/a	0.00307	n/a	n/a	1	cg13547237	65687877	-0.005465	present study	present study	present study	NA	528
DifferentialGeneExpression_CD4_Tcells	E2F2	ENSG00000007968	1	23832921	23857712	n/a	n/a	n/a	n/a	0.000275	0.14	1	n/a	n/a	n/a	n/a	Rotger et al., 2010	10.1371/journal.ppat.1000781	20195503	72	72
EWAS_EPIC_450k	ECE1	ENSG00000117298	1	21543739	21671997	n/a	n/a	n/a	n/a	0.000126	n/a	n/a	1	cg19273683	21656047	0.008685	present study	present study	present study	NA	528
DifferentialGeneExpression_CD4_Tcells	EIF2AK4	ENSG00000128829	15	40226346	40327797	n/a	n/a	n/a	n/a	0.009	-0.149	1	n/a	n/a	n/a	n/a	Rotger et al., 2010	10.1371/journal.ppat.1000781	20195503	72	72
EWAS_EPIC_450k	ESYT2	ENSG00000117868	7	158523685	158622944	n/a	n/a	n/a	n/a	0.00046	n/a	n/a	1	cg03765041	158620335	0.00454	present study	present study	present study	NA	528
DifferentialGeneExpression_CD4_Tcells	ETV7	ENSG00000010030	6	36322418	36356164	n/a	n/a	n/a	n/a	0.01	0.017	1	n/a	n/a	n/a	n/a	Rotger et al., 2010	10.1371/journal.ppat.1000781	20195503	72	72
EWAS_EPIC_450k	FAM38A	ENSG00000103335	16	88781750	88851619	n/a	n/a	n/a	n/a	1.57e-09	n/a	n/a	1	cg03699074	88849875	-0.008615	present study	present study	present study	NA	528
EWAS_EPIC_450k	FAM46C	ENSG00000183508	1	118148555	118170994	n/a	n/a	n/a	n/a	0.00678	n/a	n/a	1	cg02854554	118150234	0.002765	present study	present study	present study	NA	528
DifferentialGeneExpression_CD4_Tcells	FAM96A	ENSG00000166797	15	64364757	64386217	n/a	n/a	n/a	n/a	0.006	0.101	1	n/a	n/a	n/a	n/a	Rotger et al., 2010	10.1371/journal.ppat.1000781	20195503	72	72
DifferentialGeneExpression_CD4_Tcells	FAR2	ENSG00000064763	12	29302035	29493913	n/a	n/a	n/a	n/a	0.002	0.035	1	n/a	n/a	n/a	n/a	Rotger et al., 2010	10.1371/journal.ppat.1000781	20195503	72	72
DifferentialGeneExpression_CD4_Tcells	FBXO40	ENSG00000163833	3	121311965	121349139	n/a	n/a	n/a	n/a	0.01	-0.208	1	n/a	n/a	n/a	n/a	Rotger et al., 2010	10.1371/journal.ppat.1000781	20195503	72	72
EWAS_EPIC_450k	FGFBP2	ENSG00000137441	4	15961865	15970932	n/a	n/a	n/a	n/a	0.000584	n/a	n/a	1	cg18101225	15964913	-0.005345	present study	present study	present study	NA	528
DifferentialGeneExpression_CD4_Tcells	FGL2	ENSG00000127951	7	76822687	76829143	n/a	n/a	n/a	n/a	0.009	0.242	1	n/a	n/a	n/a	n/a	Rotger et al., 2010	10.1371/journal.ppat.1000781	20195503	72	72
EWAS_EPIC_450k	FKBP5	ENSG00000096060	6	35541361	35696360	n/a	n/a	n/a	n/a	0.000942	n/a	n/a	1	cg25114611	35696870	-0.005085	present study	present study	present study	NA	528
DifferentialGeneExpression_CD4_Tcells	GALK2	ENSG00000156958	15	49447852	49660066	n/a	n/a	n/a	n/a	0.005	0.021	1	n/a	n/a	n/a	n/a	Rotger et al., 2010	10.1371/journal.ppat.1000781	20195503	72	72
EWAS_EPIC_450k	GGT1	ENSG00000100031	22	24979717	25024972	n/a	n/a	n/a	n/a	2.47e-10	n/a	n/a	1	cg05543864	24979755	-0.010895	present study	present study	present study	NA	528
DifferentialGeneExpression_CD4_Tcells	GLRX3	ENSG00000108010	10	131934662	131982785	n/a	n/a	n/a	n/a	0.004	0.06	1	n/a	n/a	n/a	n/a	Rotger et al., 2010	10.1371/journal.ppat.1000781	20195503	72	72
EWAS_EPIC_450k	GNL1	ENSG00000204590	6	30509153	30524951	n/a	n/a	n/a	n/a	1.76e-05	n/a	n/a	1	cg01132522	30510021	0.004955	present study	present study	present study	NA	528
EWAS_EPIC_450k	GPX1	ENSG00000233276	3	49394608	49396033	n/a	n/a	n/a	n/a	1.14e-09	n/a	n/a	1	cg08539067	49395985	-0.004215	present study	present study	present study	NA	528
DifferentialGeneExpression_CD4_Tcells	GSTK1	ENSG00000197448	7	142941185	142967947	n/a	n/a	n/a	n/a	0.002	0.103	1	n/a	n/a	n/a	n/a	Rotger et al., 2010	10.1371/journal.ppat.1000781	20195503	72	72
EWAS_EPIC_450k	GTPBP1	ENSG00000100226	22	39101727	39134304	n/a	n/a	n/a	n/a	0.00011	n/a	n/a	1	cg12836643	39129370	0.004835	present study	present study	present study	NA	528
EWAS_EPIC_450k	HCP5	ENSG00000206337	6	31368478	31445283	n/a	n/a	n/a	n/a	1.85e-05	n/a	n/a	1	cg01082299	31431969	-0.0149	present study	present study	present study	NA	528
DifferentialGeneExpression_CD4_Tcells	HESX1	ENSG00000163666	3	57231943	57260549	n/a	n/a	n/a	n/a	0.003	0.034	1	n/a	n/a	n/a	n/a	Rotger et al., 2010	10.1371/journal.ppat.1000781	20195503	72	72
DifferentialGeneExpression_CD4_Tcells	HIGD1A	ENSG00000181061	3	42798668	42846023	n/a	n/a	n/a	n/a	0.0085	0.089	2	n/a	n/a	n/a	n/a	Rotger et al., 2010	10.1371/journal.ppat.1000781	20195503	72	72
EWAS_EPIC_450k	HM13	ENSG00000101294	20	30102230	30157370	n/a	n/a	n/a	n/a	2.5e-06	n/a	n/a	1	cg08511818	30104637	-0.00887	present study	present study	present study	NA	528
DifferentialGeneExpression_CD4_Tcells	HMGN2P24	ENSG00000229072	3	40740556	40740829	n/a	n/a	n/a	n/a	0.001	-0.129	1	n/a	n/a	n/a	n/a	Rotger et al., 2010	10.1371/journal.ppat.1000781	20195503	72	72
DifferentialGeneExpression_CD4_Tcells	HPRT1	ENSG00000165704	X	133594182	133654543	n/a	n/a	n/a	n/a	0.005	0.06	1	n/a	n/a	n/a	n/a	Rotger et al., 2010	10.1371/journal.ppat.1000781	20195503	72	72
DifferentialGeneExpression_CD4_Tcells	ICA1	ENSG00000003147	7	8152813	8302317	n/a	n/a	n/a	n/a	0.001	0.036	1	n/a	n/a	n/a	n/a	Rotger et al., 2010	10.1371/journal.ppat.1000781	20195503	72	72
DifferentialGeneExpression_CD4_Tcells	IFI27	ENSG00000165949	14	94571181	94583033	n/a	n/a	n/a	n/a	0.000667	0.593	1	n/a	n/a	n/a	n/a	Rotger et al., 2010	10.1371/journal.ppat.1000781	20195503	72	72
EWAS_EPIC_450k	IFI27	ENSG00000165949	14	94571181	94583033	n/a	n/a	n/a	n/a	0.000105066	n/a	n/a	4	cg10778971, cg16341979, cg08036899, cg20161089	94577101, 94576977, 94577218, 94577514	-0.00991	present study	present study	present study	NA	528
DifferentialGeneExpression_CD4_Tcells	IL5RA	ENSG00000091181	3	3111232	3168297	n/a	n/a	n/a	n/a	0.000298	-0.013	1	n/a	n/a	n/a	n/a	Rotger et al., 2010	10.1371/journal.ppat.1000781	20195503	72	72
DifferentialGeneExpression_CD4_Tcells	IP6K1	ENSG00000176095	3	49761726	49823975	n/a	n/a	n/a	n/a	0.005	-0.06	1	n/a	n/a	n/a	n/a	Rotger et al., 2010	10.1371/journal.ppat.1000781	20195503	72	72
EWAS_EPIC_450k	ITGA5	ENSG00000161638	12	54789044	54813244	n/a	n/a	n/a	n/a	0.00658	n/a	n/a	1	cg23795217	54812000	0.00363	present study	present study	present study	NA	528
EWAS_EPIC_450k	KIAA0226	ENSG00000145016	3	197398263	197476598	n/a	n/a	n/a	n/a	6.08e-06	n/a	n/a	1	cg02487823	197440451	-0.005815	present study	present study	present study	NA	528
DifferentialGeneExpression_CD4_Tcells	KIF5C	ENSG00000168280	2	149632818	149883273	n/a	n/a	n/a	n/a	0.009	-0.034	1	n/a	n/a	n/a	n/a	Rotger et al., 2010	10.1371/journal.ppat.1000781	20195503	72	72
EWAS_EPIC_450k	KSR1	ENSG00000141068	17	25783669	25953461	n/a	n/a	n/a	n/a	0.00452	n/a	n/a	1	cg07888884	25886793	-0.00486	present study	present study	present study	NA	528
DifferentialGeneExpression_CD4_Tcells	LAG3	ENSG00000089692	12	6881677	6887621	n/a	n/a	n/a	n/a	0.004	0.104	1	n/a	n/a	n/a	n/a	Rotger et al., 2010	10.1371/journal.ppat.1000781	20195503	72	72
EWAS_EPIC_450k	LAIR1	ENSG00000167613	19	54865361	54882165	n/a	n/a	n/a	n/a	0.00985	n/a	n/a	1	cg06238491	54876446	0.00457	present study	present study	present study	NA	528
DifferentialGeneExpression_CD4_Tcells	LAMP3	ENSG00000078081	3	182840000	182881627	n/a	n/a	n/a	n/a	0.005	0.062	1	n/a	n/a	n/a	n/a	Rotger et al., 2010	10.1371/journal.ppat.1000781	20195503	72	72
DifferentialGeneExpression_CD4_Tcells	LARP2	ENSG00000138709	4	128982422	129144086	n/a	n/a	n/a	n/a	0.005	-0.03	1	n/a	n/a	n/a	n/a	Rotger et al., 2010	10.1371/journal.ppat.1000781	20195503	72	72
EWAS_EPIC_450k	LAT	ENSG00000213658	16	28996146	29002104	n/a	n/a	n/a	n/a	0.0002553	n/a	n/a	2	cg16462073, cg00607627	28995843, 28995994	-0.005325	present study	present study	present study	NA	528
DifferentialGeneExpression_CD4_Tcells	LGALS3BP	ENSG00000108679	17	76967319	76976191	n/a	n/a	n/a	n/a	0.000269	0.149	1	n/a	n/a	n/a	n/a	Rotger et al., 2010	10.1371/journal.ppat.1000781	20195503	72	72
EWAS_EPIC_450k	LGALS3BP	ENSG00000108679	17	76967319	76976191	n/a	n/a	n/a	n/a	1.67e-05	n/a	n/a	7	cg25178683, cg22713958, cg18749404, cg17836612, cg14870271, cg04927537, cg11105610	76976267, 76976245, 76975944, 76976357, 76976010, 76976091, 76976352	-0.0151521	present study	present study	present study	NA	528
EWAS_EPIC_450k	LMNA	ENSG00000160789	1	156052363	156109880	n/a	n/a	n/a	n/a	1.53e-05	n/a	n/a	1	cg08881019	156096178	0.005625	present study	present study	present study	NA	528
EWAS_EPIC_450k	LOC100133669	ENSG00000247317	8	144063154	144099854	n/a	n/a	n/a	n/a	9.06e-05	n/a	n/a	1	cg12110437	144098888	-0.0162	present study	present study	present study	NA	528
EWAS_EPIC_450k	LOC285830	ENSG00000214922	6	29694377	29716826	n/a	n/a	n/a	n/a	0.00043	n/a	n/a	1	cg16891968	29698284	-0.00885	present study	present study	present study	NA	528
DifferentialGeneExpression_CD4_Tcells	LOC729739	ENSG00000260266	15	74643108	74656961	n/a	n/a	n/a	n/a	0.002	0.172	1	n/a	n/a	n/a	n/a	Rotger et al., 2010	10.1371/journal.ppat.1000781	20195503	72	72
EWAS_EPIC_450k	LRIG1	ENSG00000144749	3	66429220	66551687	n/a	n/a	n/a	n/a	0.00101	n/a	n/a	1	cg18005280	66463731	-0.0062	present study	present study	present study	NA	528
DifferentialGeneExpression_CD4_Tcells	LUC7L2	ENSG00000146963	7	139026105	139107345	n/a	n/a	n/a	n/a	0.002	-0.015	1	n/a	n/a	n/a	n/a	Rotger et al., 2010	10.1371/journal.ppat.1000781	20195503	72	72
DifferentialGeneExpression_CD4_Tcells	MAGEL2	ENSG00000254585	15	23888690	23891175	n/a	n/a	n/a	n/a	0.008	-0.022	1	n/a	n/a	n/a	n/a	Rotger et al., 2010	10.1371/journal.ppat.1000781	20195503	72	72
EWAS_EPIC_450k	MAP3K5	ENSG00000197442	6	136878184	137113656	n/a	n/a	n/a	n/a	9.38e-13	n/a	n/a	1	cg07474842	136915088	0.009245	present study	present study	present study	NA	528
EWAS_EPIC_450k	MCF2L	ENSG00000126217	13	113548691	113754053	n/a	n/a	n/a	n/a	6.27e-05	n/a	n/a	1	cg26682407	113660246	0.00787	present study	present study	present study	NA	528
DifferentialGeneExpression_CD4_Tcells	MCRS1	ENSG00000187778	12	49950326	49961936	n/a	n/a	n/a	n/a	0.008	0.025	1	n/a	n/a	n/a	n/a	Rotger et al., 2010	10.1371/journal.ppat.1000781	20195503	72	72
DifferentialGeneExpression_CD4_Tcells	MID2	ENSG00000080561	X	107068984	107170423	n/a	n/a	n/a	n/a	0.006	-0.014	1	n/a	n/a	n/a	n/a	Rotger et al., 2010	10.1371/journal.ppat.1000781	20195503	72	72
DifferentialGeneExpression_CD4_Tcells	MT1A	ENSG00000205362	16	56672577	56673999	n/a	n/a	n/a	n/a	0.009	0.175	1	n/a	n/a	n/a	n/a	Rotger et al., 2010	10.1371/journal.ppat.1000781	20195503	72	72
EWAS_EPIC_450k	MUPCDH	ENSG00000099834	11	616564	626078	n/a	n/a	n/a	n/a	0.00164	n/a	n/a	1	cg09703963	616879	-0.007845	present study	present study	present study	NA	528
DifferentialGeneExpression_CD4_Tcells	NCAM1	ENSG00000149294	11	112831996	113149158	n/a	n/a	n/a	n/a	0.006	-0.01	1	n/a	n/a	n/a	n/a	Rotger et al., 2010	10.1371/journal.ppat.1000781	20195503	72	72
DifferentialGeneExpression_CD4_Tcells	NCAN	ENSG00000130287	19	19322781	19363042	n/a	n/a	n/a	n/a	0.01	-0.013	1	n/a	n/a	n/a	n/a	Rotger et al., 2010	10.1371/journal.ppat.1000781	20195503	72	72
DifferentialGeneExpression_CD4_Tcells	NEXN	ENSG00000162614	1	78354197	78409580	n/a	n/a	n/a	n/a	0.009	0.044	1	n/a	n/a	n/a	n/a	Rotger et al., 2010	10.1371/journal.ppat.1000781	20195503	72	72
EWAS_EPIC_450k	NFAT5	ENSG00000102908	16	69598996	69738569	n/a	n/a	n/a	n/a	1.54e-05	n/a	n/a	1	cg06703222	69598327	-0.00357	present study	present study	present study	NA	528
DifferentialGeneExpression_CD4_Tcells	NUCB1	ENSG00000104805	19	49403306	49426629	n/a	n/a	n/a	n/a	0.000406	0.098	1	n/a	n/a	n/a	n/a	Rotger et al., 2010	10.1371/journal.ppat.1000781	20195503	72	72
EWAS_EPIC_450k	OSM	ENSG00000099985	22	30658817	30662829	n/a	n/a	n/a	n/a	1.41e-06	n/a	n/a	1	cg25739715	30663881	-0.00308	present study	present study	present study	NA	528
EWAS_EPIC_450k	OTOF	ENSG00000115155	2	26680070	26781566	n/a	n/a	n/a	n/a	3.06e-08	n/a	n/a	1	cg02002258	26700976	-0.00707	present study	present study	present study	NA	528
EWAS_EPIC_450k	PARP11	ENSG00000111224	12	3900212	3982608	n/a	n/a	n/a	n/a	4.43e-14	n/a	n/a	1	cg27456769	3979720	-0.0085	present study	present study	present study	NA	528
EWAS_EPIC_450k	PATL1	ENSG00000166889	11	59404188	59436453	n/a	n/a	n/a	n/a	0.000181	n/a	n/a	1	cg15844711	59435407	-0.00891	present study	present study	present study	NA	528
DifferentialGeneExpression_CD4_Tcells	PCDHB19P	ENSG00000262096	5	140619517	140621864	n/a	n/a	n/a	n/a	0.005	-0.103	1	n/a	n/a	n/a	n/a	Rotger et al., 2010	10.1371/journal.ppat.1000781	20195503	72	72
DifferentialGeneExpression_CD4_Tcells	PDCD4	ENSG00000150593	10	112631564	112659764	n/a	n/a	n/a	n/a	0.009	-0.184	1	n/a	n/a	n/a	n/a	Rotger et al., 2010	10.1371/journal.ppat.1000781	20195503	72	72
EWAS_EPIC_450k	PDE7A	ENSG00000205268	8	66629744	66754557	n/a	n/a	n/a	n/a	2.79e-29	n/a	n/a	1	cg14864167	66751182	-0.0464	present study	present study	present study	NA	528
DifferentialGeneExpression_CD4_Tcells	PDK1	ENSG00000152256	2	173420100	173489823	n/a	n/a	n/a	n/a	0.005	-0.014	1	n/a	n/a	n/a	n/a	Rotger et al., 2010	10.1371/journal.ppat.1000781	20195503	72	72
DifferentialGeneExpression_CD4_Tcells	PFN1	ENSG00000108518	17	4848946	4852356	n/a	n/a	n/a	n/a	0.009	0.111	1	n/a	n/a	n/a	n/a	Rotger et al., 2010	10.1371/journal.ppat.1000781	20195503	72	72
EWAS_EPIC_450k	PHOSPHO1	ENSG00000173868	17	47300723	47308128	n/a	n/a	n/a	n/a	2.47e-08	n/a	n/a	1	cg02650017	47301614	-0.003385	present study	present study	present study	NA	528
EWAS_EPIC_450k	PHRF1	ENSG00000070047	11	576485	612222	n/a	n/a	n/a	n/a	1.98e-07	n/a	n/a	4	cg11791770, cg16016431, cg19974879, cg13234275	611791, 611390, 611692, 608991	-0.00638625	present study	present study	present study	NA	528
DifferentialGeneExpression_CD4_Tcells	PLAC8	ENSG00000145287	4	84011200	84058228	n/a	n/a	n/a	n/a	0.000649	0.2405	2	n/a	n/a	n/a	n/a	Rotger et al., 2010	10.1371/journal.ppat.1000781	20195503	72	72
DifferentialGeneExpression_CD4_Tcells	PLS3	ENSG00000102024	X	114795500	114885181	n/a	n/a	n/a	n/a	0.002	0.016	1	n/a	n/a	n/a	n/a	Rotger et al., 2010	10.1371/journal.ppat.1000781	20195503	72	72
EWAS_EPIC_450k	PNKD	ENSG00000127838	2	219135114	219211516	n/a	n/a	n/a	n/a	2.32e-07	n/a	n/a	1	cg25353281	219155378	0.007545	present study	present study	present study	NA	528
DifferentialGeneExpression_CD4_Tcells	POLR2J4	ENSG00000214783	7	43980493	44058774	n/a	n/a	n/a	n/a	0.005	-0.1075	2	n/a	n/a	n/a	n/a	Rotger et al., 2010	10.1371/journal.ppat.1000781	20195503	72	72
DifferentialGeneExpression_CD4_Tcells	PPIAL4B	ENSG00000263353	1	144363461	144364246	n/a	n/a	n/a	n/a	0.008	-0.048	1	n/a	n/a	n/a	n/a	Rotger et al., 2010	10.1371/journal.ppat.1000781	20195503	72	72
EWAS_EPIC_450k	PPP1R10	ENSG00000204569	6	30568176	30586389	n/a	n/a	n/a	n/a	8.5e-06	n/a	n/a	1	cg13522406	30581820	0.008605	present study	present study	present study	NA	528
DifferentialGeneExpression_CD4_Tcells	PRDM2	ENSG00000116731	1	14026692	14151574	n/a	n/a	n/a	n/a	0.002	-0.017	1	n/a	n/a	n/a	n/a	Rotger et al., 2010	10.1371/journal.ppat.1000781	20195503	72	72
DifferentialGeneExpression_CD4_Tcells	PRELID1	ENSG00000169230	5	176730774	176733960	n/a	n/a	n/a	n/a	0.002	0.089	1	n/a	n/a	n/a	n/a	Rotger et al., 2010	10.1371/journal.ppat.1000781	20195503	72	72
DifferentialGeneExpression_CD4_Tcells	PRRT2	ENSG00000167371	16	29823176	29827201	n/a	n/a	n/a	n/a	0.006	-0.033	1	n/a	n/a	n/a	n/a	Rotger et al., 2010	10.1371/journal.ppat.1000781	20195503	72	72
DifferentialGeneExpression_CD4_Tcells	PTGES2	ENSG00000148334	9	130882971	130890741	n/a	n/a	n/a	n/a	0.007	0.044	1	n/a	n/a	n/a	n/a	Rotger et al., 2010	10.1371/journal.ppat.1000781	20195503	72	72
EWAS_EPIC_450k	PTPRCAP	ENSG00000213402	11	67202980	67205538	n/a	n/a	n/a	n/a	1.79e-06	n/a	n/a	1	cg05751148	67204799	-0.00446	present study	present study	present study	NA	528
DifferentialGeneExpression_CD4_Tcells	PVRL3	ENSG00000177707	3	110788917	110994410	n/a	n/a	n/a	n/a	0.01	-0.023	1	n/a	n/a	n/a	n/a	Rotger et al., 2010	10.1371/journal.ppat.1000781	20195503	72	72
DifferentialGeneExpression_CD4_Tcells	RAB37	ENSG00000172794	17	72666716	72743474	n/a	n/a	n/a	n/a	0.005	0.037	1	n/a	n/a	n/a	n/a	Rotger et al., 2010	10.1371/journal.ppat.1000781	20195503	72	72
DifferentialGeneExpression_CD4_Tcells	RAB8A	ENSG00000167461	19	16222438	16245044	n/a	n/a	n/a	n/a	0.000797	0.123	1	n/a	n/a	n/a	n/a	Rotger et al., 2010	10.1371/journal.ppat.1000781	20195503	72	72
EWAS_EPIC_450k	RABGAP1L	ENSG00000152061	1	174128547	174964445	n/a	n/a	n/a	n/a	1.28e-09	n/a	n/a	2	cg07285983, cg13130398	174844490, 174844397	-0.017525	present study	present study	present study	NA	528
DifferentialGeneExpression_CD4_Tcells	RGR	ENSG00000148604	10	86004808	86019716	n/a	n/a	n/a	n/a	0.001	-0.011	1	n/a	n/a	n/a	n/a	Rotger et al., 2010	10.1371/journal.ppat.1000781	20195503	72	72
DifferentialGeneExpression_CD4_Tcells	RNASE10	ENSG00000182545	14	20973695	20979328	n/a	n/a	n/a	n/a	0.005	-0.011	1	n/a	n/a	n/a	n/a	Rotger et al., 2010	10.1371/journal.ppat.1000781	20195503	72	72
DifferentialGeneExpression_CD4_Tcells	RNF8	ENSG00000112130	6	37321747	37362514	n/a	n/a	n/a	n/a	0.004	0.018	1	n/a	n/a	n/a	n/a	Rotger et al., 2010	10.1371/journal.ppat.1000781	20195503	72	72
DifferentialGeneExpression_CD4_Tcells	RPL39L	ENSG00000163923	3	186838735	186898696	n/a	n/a	n/a	n/a	0.005	0.025	1	n/a	n/a	n/a	n/a	Rotger et al., 2010	10.1371/journal.ppat.1000781	20195503	72	72
DifferentialGeneExpression_CD4_Tcells	SAMD11	ENSG00000187634	1	860259	879955	n/a	n/a	n/a	n/a	0.009	-0.01	1	n/a	n/a	n/a	n/a	Rotger et al., 2010	10.1371/journal.ppat.1000781	20195503	72	72
DifferentialGeneExpression_CD4_Tcells	SELL	ENSG00000188404	1	169659807	169680839	n/a	n/a	n/a	n/a	0.009	0.193	1	n/a	n/a	n/a	n/a	Rotger et al., 2010	10.1371/journal.ppat.1000781	20195503	72	72
DifferentialGeneExpression_CD4_Tcells	SFMBT1	ENSG00000163935	3	52937587	53080766	n/a	n/a	n/a	n/a	0.000298	-0.04	1	n/a	n/a	n/a	n/a	Rotger et al., 2010	10.1371/journal.ppat.1000781	20195503	72	72
EWAS_EPIC_450k	SGK269	ENSG00000173517	15	77400470	77712486	n/a	n/a	n/a	n/a	3.22e-05	n/a	n/a	1	cg23387863	77472416	-0.010435	present study	present study	present study	NA	528
DifferentialGeneExpression_CD4_Tcells	SHISA5	ENSG00000164054	3	48509196	48542259	n/a	n/a	n/a	n/a	0.002	0.138	1	n/a	n/a	n/a	n/a	Rotger et al., 2010	10.1371/journal.ppat.1000781	20195503	72	72
EWAS_EPIC_450k	SHISA5	ENSG00000164054	3	48509196	48542259	n/a	n/a	n/a	n/a	4.8e-06	n/a	n/a	1	cg06811183	48510438	-0.004685	present study	present study	present study	NA	528
DifferentialGeneExpression_CD4_Tcells	SLC26A11	ENSG00000181045	17	78193497	78227299	n/a	n/a	n/a	n/a	8.08e-05	-0.089	1	n/a	n/a	n/a	n/a	Rotger et al., 2010	10.1371/journal.ppat.1000781	20195503	72	72
Pharmacokinetics_AntiHIVDrugs	SLCO1B1	ENSG00000134538	12	21284135	21392180	n/a	_rs4149056; _rs17329885	Lopinavir	n/a	n/a	n/a	n/a	n/a	n/a	n/a	n/a	McLaren and Fellay, 2021	_10.1038/s41576-021-00378-0	34168330	n/a	n/a
EWAS_EPIC_450k	SLFN12L	ENSG00000205045	17	33791267	33864880	n/a	n/a	n/a	n/a	0.000589	n/a	n/a	1	cg03526142	33864734	-0.010345	present study	present study	present study	NA	528
EWAS_EPIC_450k	SMAP1	ENSG00000112305	6	71377478	71571718	n/a	n/a	n/a	n/a	0.0042	n/a	n/a	1	cg01281718	71376634	0.006895	present study	present study	present study	NA	528
EWAS_EPIC_450k	SP140	ENSG00000079263	2	231067825	231223762	n/a	n/a	n/a	n/a	0.00188055	n/a	n/a	3	cg17607231, cg03887528, cg05564251	231090329, 231090531, 231090640	-0.00781167	present study	present study	present study	NA	528
EWAS_EPIC_450k	SPG11	ENSG00000104133	15	44854893	44955876	n/a	n/a	n/a	n/a	5.47e-06	n/a	n/a	1	cg25008614	44956192	-0.00734	present study	present study	present study	NA	528
EWAS_EPIC_450k	SPNS1	ENSG00000169682	16	28985541	28995869	n/a	n/a	n/a	n/a	2.26e-05	n/a	n/a	1	cg16462073	28995843	-0.005905	present study	present study	present study	NA	528
EWAS_EPIC_450k	STK38L	ENSG00000211455	12	27396900	27478892	n/a	n/a	n/a	n/a	0.000917	n/a	n/a	1	cg03766264	27396229	0.010385	present study	present study	present study	NA	528
EWAS_EPIC_450k	STX16	ENSG00000124222	20	57226327	57254582	n/a	n/a	n/a	n/a	3.03e-06	n/a	n/a	1	cg23887746	57228464	-0.010985	present study	present study	present study	NA	528
EWAS_EPIC_450k	SYNJ2	ENSG00000078269	6	158402887	158520208	n/a	n/a	n/a	n/a	0.00619	n/a	n/a	1	cg08918658	158447883	0.003455	present study	present study	present study	NA	528
DifferentialGeneExpression_CD4_Tcells	TADA3L	ENSG00000171148	3	9821543	9834695	n/a	n/a	n/a	n/a	0.004	0.033	1	n/a	n/a	n/a	n/a	Rotger et al., 2010	10.1371/journal.ppat.1000781	20195503	72	72
EWAS_EPIC_450k	TASP1	ENSG00000089123	20	13246708	13619587	n/a	n/a	n/a	n/a	0.00239	n/a	n/a	1	cg13693517	13616618	0.009355	present study	present study	present study	NA	528
DifferentialGeneExpression_CD4_Tcells	TBL1X	ENSG00000101849	X	9431334	9687780	n/a	n/a	n/a	n/a	0.007	-0.056	1	n/a	n/a	n/a	n/a	Rotger et al., 2010	10.1371/journal.ppat.1000781	20195503	72	72
DifferentialGeneExpression_CD4_Tcells	TFDP1	ENSG00000198176	13	114239012	114295785	n/a	n/a	n/a	n/a	0.005	0.07	1	n/a	n/a	n/a	n/a	Rotger et al., 2010	10.1371/journal.ppat.1000781	20195503	72	72
EWAS_EPIC_450k	TGFB1	ENSG00000105329	19	41807491	41859816	n/a	n/a	n/a	n/a	1.36e-09	n/a	n/a	1	cg27540367	41848134	0.007895	present study	present study	present study	NA	528
DifferentialGeneExpression_CD4_Tcells	THOC1	ENSG00000079134	18	214519	268050	n/a	n/a	n/a	n/a	0.005	-0.049	1	n/a	n/a	n/a	n/a	Rotger et al., 2010	10.1371/journal.ppat.1000781	20195503	72	72
DifferentialGeneExpression_CD4_Tcells	TIGD6	ENSG00000164296	5	149372680	149380730	n/a	n/a	n/a	n/a	0.006	-0.009	1	n/a	n/a	n/a	n/a	Rotger et al., 2010	10.1371/journal.ppat.1000781	20195503	72	72
EWAS_EPIC_450k	TMBIM1	ENSG00000135926	2	219138914	219157309	n/a	n/a	n/a	n/a	2.32e-07	n/a	n/a	1	cg25353281	219155378	0.007545	present study	present study	present study	NA	528
EWAS_EPIC_450k	TNF	ENSG00000232810	6	31543343	31546113	n/a	n/a	n/a	n/a	0.000124267	n/a	n/a	10	cg21222743, cg10717214, cg12681001, cg04425624, cg21467614, cg10650821, cg08553327, cg01360627, cg26729380, cg03037030	31543545, 31543557, 31543540, 31543565, 31543638, 31543686, 31543647, 31544931, 31543655, 31543300	0.0088855	present study	present study	present study	NA	528
EWAS_EPIC_450k	TNK2	ENSG00000061938	3	195590234	195638816	n/a	n/a	n/a	n/a	2.89e-17	n/a	n/a	1	cg15065340	195632915	-0.0249	present study	present study	present study	NA	528
DifferentialGeneExpression_CD4_Tcells	TOX2	ENSG00000124191	20	42543503	42698256	n/a	n/a	n/a	n/a	0.009	0.086	1	n/a	n/a	n/a	n/a	Rotger et al., 2010	10.1371/journal.ppat.1000781	20195503	72	72
DifferentialGeneExpression_CD4_Tcells	TP53I13	ENSG00000167543	17	27893069	27900175	n/a	n/a	n/a	n/a	0.006	-0.083	1	n/a	n/a	n/a	n/a	Rotger et al., 2010	10.1371/journal.ppat.1000781	20195503	72	72
EWAS_EPIC_450k	TP63	ENSG00000073282	3	189349204	189615068	n/a	n/a	n/a	n/a	0.001343	n/a	n/a	2	cg06720722, cg21723486	189349021, 189349323	0.0140275	present study	present study	present study	NA	528
EWAS_EPIC_450k	TRIM6-TRIM34	ENSG00000258588	11	5617954	5665628	n/a	n/a	n/a	n/a	6.81e-07	n/a	n/a	1	cg03306641	5645703	-0.0149	present study	present study	present study	NA	528
EWAS_EPIC_450k	TRIM69	ENSG00000185880	15	45021185	45060027	n/a	n/a	n/a	n/a	0.004335	n/a	n/a	2	cg05439368, cg10517312	45028098, 45027253	-0.00818	present study	present study	present study	NA	528
DifferentialGeneExpression_CD4_Tcells	TTC8	ENSG00000165533	14	89290496	89344335	n/a	n/a	n/a	n/a	0.008	-0.022	1	n/a	n/a	n/a	n/a	Rotger et al., 2010	10.1371/journal.ppat.1000781	20195503	72	72
EWAS_EPIC_450k	TXNIP	ENSG00000265972	1	145438490	145442635	n/a	n/a	n/a	n/a	1.57e-05	n/a	n/a	1	cg19693031	145441552	0.01435	present study	present study	present study	NA	528
DifferentialGeneExpression_CD4_Tcells	UBE2H	ENSG00000186591	7	129470571	129592789	n/a	n/a	n/a	n/a	0.005	-0.048	1	n/a	n/a	n/a	n/a	Rotger et al., 2010	10.1371/journal.ppat.1000781	20195503	72	72
DifferentialGeneExpression_CD4_Tcells	UCHL3	ENSG00000118939	13	76123618	76180085	n/a	n/a	n/a	n/a	0.003	0.044	1	n/a	n/a	n/a	n/a	Rotger et al., 2010	10.1371/journal.ppat.1000781	20195503	72	72
Pharmacokinetics_AntiHIVDrugs	UGT1A1	ENSG00000241635	2	234526290	234681956	n/a	_rs8175347	Atazanavir	n/a	n/a	n/a	n/a	n/a	n/a	n/a	n/a	McLaren and Fellay, 2021	_10.1038/s41576-021-00378-0	34168330	n/a	n/a
DifferentialGeneExpression_CD4_Tcells	VGLL4	ENSG00000144560	3	11597543	11762220	n/a	n/a	n/a	n/a	0.002	-0.063	1	n/a	n/a	n/a	n/a	Rotger et al., 2010	10.1371/journal.ppat.1000781	20195503	72	72
DifferentialGeneExpression_CD4_Tcells	WDR34	ENSG00000119333	9	131395939	131419066	n/a	n/a	n/a	n/a	0.000546	0.019	1	n/a	n/a	n/a	n/a	Rotger et al., 2010	10.1371/journal.ppat.1000781	20195503	72	72
DifferentialGeneExpression_CD4_Tcells	WNT7A	ENSG00000154764	3	13857754	13921618	n/a	n/a	n/a	n/a	0.003	-0.04	1	n/a	n/a	n/a	n/a	Rotger et al., 2010	10.1371/journal.ppat.1000781	20195503	72	72
DifferentialGeneExpression_CD4_Tcells	ZFYVE16	ENSG00000039319	5	79703831	79775169	n/a	n/a	n/a	n/a	0.006	-0.014	1	n/a	n/a	n/a	n/a	Rotger et al., 2010	10.1371/journal.ppat.1000781	20195503	72	72
DifferentialGeneExpression_CD4_Tcells	ZMAT5	ENSG00000100319	22	30126944	30163000	n/a	n/a	n/a	n/a	0.009	0.047	1	n/a	n/a	n/a	n/a	Rotger et al., 2010	10.1371/journal.ppat.1000781	20195503	72	72
DifferentialGeneExpression_CD4_Tcells	ZNF264	ENSG00000083844	19	57702867	57724724	n/a	n/a	n/a	n/a	0.003	-0.028	1	n/a	n/a	n/a	n/a	Rotger et al., 2010	10.1371/journal.ppat.1000781	20195503	72	72
DifferentialGeneExpression_CD4_Tcells	ZNF395	ENSG00000186918	8	28203101	28260218	n/a	n/a	n/a	n/a	0.002	-0.12	1	n/a	n/a	n/a	n/a	Rotger et al., 2010	10.1371/journal.ppat.1000781	20195503	72	72
DifferentialGeneExpression_CD4_Tcells	ZNF713	ENSG00000178665	7	55955168	56009918	n/a	n/a	n/a	n/a	0.009	-0.009	1	n/a	n/a	n/a	n/a	Rotger et al., 2010	10.1371/journal.ppat.1000781	20195503	72	72
DifferentialGeneExpression_CD4_Tcells	ZNF786	ENSG00000197362	7	148766734	148787874	n/a	n/a	n/a	n/a	0.009	-0.18	1	n/a	n/a	n/a	n/a	Rotger et al., 2010	10.1371/journal.ppat.1000781	20195503	72	72

### Sheet: SuppTable9
Omics_DataType	GeneSymbol	GENCODE_ID	Chromosome	Gene_Start_GRCh37	Gene_End_GRCh37	spVL_GWAS_Alleles	SNPAntiHIVDrug	Anti-HIV_Drugs_Affected_By_Varisnts	p	adj.p	log2FC	Number_Microarray_Probes	Number_CpG_Methylation_Probes	MethylationProbes	MethylationProbePositions_GRCh37	AverageEffect_Methylation	Reference	DOI	PMID	NumControls	NumCases	Clade Number
DifferentialGeneExpression_CD4_Tcells	ASF1B	ENSG00000105011	19	14230320	14247768	n/a	n/a	n/a	n/a	0.000711	0.026	1	n/a	n/a	n/a	n/a	Rotger et al., 2010	10.1371/journal.ppat.1000781	20195503	72	72	0
DifferentialGeneExpression_CD4_Tcells	CCNF	ENSG00000162063	16	2479394	2508855	n/a	n/a	n/a	n/a	0.000275	0.034	1	n/a	n/a	n/a	n/a	Rotger et al., 2010	10.1371/journal.ppat.1000781	20195503	72	72	0
DifferentialGeneExpression_CD4_Tcells	CDCA2	ENSG00000184661	8	25316512	25365436	n/a	n/a	n/a	n/a	0.004	0.015	1	n/a	n/a	n/a	n/a	Rotger et al., 2010	10.1371/journal.ppat.1000781	20195503	72	72	0
DifferentialGeneExpression_CD4_Tcells	CDCA7	ENSG00000144354	2	174219547	174233725	n/a	n/a	n/a	n/a	0.000103	0.139	1	n/a	n/a	n/a	n/a	Rotger et al., 2010	10.1371/journal.ppat.1000781	20195503	72	72	0
DifferentialGeneExpression_CD4_Tcells	CEP55	ENSG00000138180	10	95256388	95288849	n/a	n/a	n/a	n/a	0.01	0.03	1	n/a	n/a	n/a	n/a	Rotger et al., 2010	10.1371/journal.ppat.1000781	20195503	72	72	0
DifferentialGeneExpression_CD4_Tcells	DLGAP5	ENSG00000126787	14	55614829	55658396	n/a	n/a	n/a	n/a	0.000769	0.031	1	n/a	n/a	n/a	n/a	Rotger et al., 2010	10.1371/journal.ppat.1000781	20195503	72	72	0
DifferentialGeneExpression_CD4_Tcells	FBXO5	ENSG00000112029	6	153291663	153304714	n/a	n/a	n/a	n/a	0.000308	0.04	1	n/a	n/a	n/a	n/a	Rotger et al., 2010	10.1371/journal.ppat.1000781	20195503	72	72	0
DifferentialGeneExpression_CD4_Tcells	HJURP	ENSG00000123485	2	234742061	234763212	n/a	n/a	n/a	n/a	0.003	0.026	1	n/a	n/a	n/a	n/a	Rotger et al., 2010	10.1371/journal.ppat.1000781	20195503	72	72	0
DifferentialGeneExpression_CD4_Tcells	KIAA0101	ENSG00000166803	15	64657192	64679886	n/a	n/a	n/a	n/a	9.3e-06	0.161	1	n/a	n/a	n/a	n/a	Rotger et al., 2010	10.1371/journal.ppat.1000781	20195503	72	72	0
DifferentialGeneExpression_CD4_Tcells	KIF23	ENSG00000137807	15	69706584	69740764	n/a	n/a	n/a	n/a	5.57e-05	0.021	1	n/a	n/a	n/a	n/a	Rotger et al., 2010	10.1371/journal.ppat.1000781	20195503	72	72	0
DifferentialGeneExpression_CD4_Tcells	MELK	ENSG00000165304	9	36572858	36677678	n/a	n/a	n/a	n/a	0.0004035	0.039	2	n/a	n/a	n/a	n/a	Rotger et al., 2010	10.1371/journal.ppat.1000781	20195503	72	72	0
DifferentialGeneExpression_CD4_Tcells	NCAPG	ENSG00000109805	4	17812524	17846485	n/a	n/a	n/a	n/a	0.002	0.042	1	n/a	n/a	n/a	n/a	Rotger et al., 2010	10.1371/journal.ppat.1000781	20195503	72	72	0
DifferentialGeneExpression_CD4_Tcells	NUSAP1	ENSG00000137804	15	41624891	41673248	n/a	n/a	n/a	n/a	0.000218	0.078	1	n/a	n/a	n/a	n/a	Rotger et al., 2010	10.1371/journal.ppat.1000781	20195503	72	72	0
DifferentialGeneExpression_CD4_Tcells	OIP5	ENSG00000104147	15	41601465	41624819	n/a	n/a	n/a	n/a	0.005	0.027	1	n/a	n/a	n/a	n/a	Rotger et al., 2010	10.1371/journal.ppat.1000781	20195503	72	72	0
DifferentialGeneExpression_CD4_Tcells	PKMYT1	ENSG00000127564	16	3018024	3030540	n/a	n/a	n/a	n/a	0.01	0.018	1	n/a	n/a	n/a	n/a	Rotger et al., 2010	10.1371/journal.ppat.1000781	20195503	72	72	0
DifferentialGeneExpression_CD4_Tcells	RAD51AP1	ENSG00000111247	12	4647949	4669214	n/a	n/a	n/a	n/a	0.002	0.032	1	n/a	n/a	n/a	n/a	Rotger et al., 2010	10.1371/journal.ppat.1000781	20195503	72	72	0
DifferentialGeneExpression_CD4_Tcells	TROAP	ENSG00000135451	12	49717018	49725514	n/a	n/a	n/a	n/a	5.57e-05	0.014	1	n/a	n/a	n/a	n/a	Rotger et al., 2010	10.1371/journal.ppat.1000781	20195503	72	72	0
DifferentialGeneExpression_CD4_Tcells	UHRF1	ENSG00000276043	19	4903091	4962165	n/a	n/a	n/a	n/a	0.00055	0.07	1	n/a	n/a	n/a	n/a	Rotger et al., 2010	10.1371/journal.ppat.1000781	20195503	72	72	0
DifferentialGeneExpression_CD4_Tcells	CDCA5	ENSG00000146670	11	64833771	64851636	n/a	n/a	n/a	n/a	3.85e-05	0.08	1	n/a	n/a	n/a	n/a	Rotger et al., 2010	10.1371/journal.ppat.1000781	20195503	72	72	1
DifferentialGeneExpression_CD4_Tcells	CDCA8	ENSG00000134690	1	38158089	38175391	n/a	n/a	n/a	n/a	0.000146	0.026	1	n/a	n/a	n/a	n/a	Rotger et al., 2010	10.1371/journal.ppat.1000781	20195503	72	72	1
DifferentialGeneExpression_CD4_Tcells	HMMR	ENSG00000072571	5	162887208	162918947	n/a	n/a	n/a	n/a	0.006	0.025	1	n/a	n/a	n/a	n/a	Rotger et al., 2010	10.1371/journal.ppat.1000781	20195503	72	72	1
DifferentialGeneExpression_CD4_Tcells	KIFC1	ENSG00000237649	6	33359312	33377701	n/a	n/a	n/a	n/a	0.005	0.023	1	n/a	n/a	n/a	n/a	Rotger et al., 2010	10.1371/journal.ppat.1000781	20195503	72	72	1
DifferentialGeneExpression_CD4_Tcells	PLK4	ENSG00000142731	4	128802015	128820350	n/a	n/a	n/a	n/a	0.003	0.033	1	n/a	n/a	n/a	n/a	Rotger et al., 2010	10.1371/journal.ppat.1000781	20195503	72	72	1
DifferentialGeneExpression_CD4_Tcells	SGOL1	ENSG00000129810	3	20202084	20227784	n/a	n/a	n/a	n/a	0.009	0.01	1	n/a	n/a	n/a	n/a	Rotger et al., 2010	10.1371/journal.ppat.1000781	20195503	72	72	1
DifferentialGeneExpression_CD4_Tcells	SPC25	ENSG00000152253	2	169690641	169769881	n/a	n/a	n/a	n/a	0.008	0.012	1	n/a	n/a	n/a	n/a	Rotger et al., 2010	10.1371/journal.ppat.1000781	20195503	72	72	1
DifferentialGeneExpression_CD4_Tcells	TPX2	ENSG00000088325	20	30327073	30389608	n/a	n/a	n/a	n/a	0.001	0.023	1	n/a	n/a	n/a	n/a	Rotger et al., 2010	10.1371/journal.ppat.1000781	20195503	72	72	1
DifferentialGeneExpression_CD4_Tcells	TUBB	ENSG00000196230	6	30687977	30693203	n/a	n/a	n/a	n/a	0.002	0.129	1	n/a	n/a	n/a	n/a	Rotger et al., 2010	10.1371/journal.ppat.1000781	20195503	72	72	1
DifferentialGeneExpression_CD4_Tcells	ZWINT	ENSG00000122952	10	58116988	58121036	n/a	n/a	n/a	n/a	0.003647	0.0305	2	n/a	n/a	n/a	n/a	Rotger et al., 2010	10.1371/journal.ppat.1000781	20195503	72	72	1
DifferentialGeneExpression_CD4_Tcells	CCNA2	ENSG00000145386	4	122737598	122745087	n/a	n/a	n/a	n/a	0.000597	0.047	1	n/a	n/a	n/a	n/a	Rotger et al., 2010	10.1371/journal.ppat.1000781	20195503	72	72	2
DifferentialGeneExpression_CD4_Tcells	CCNB1	ENSG00000134057	5	68462836	68474072	n/a	n/a	n/a	n/a	0.009	0.012	1	n/a	n/a	n/a	n/a	Rotger et al., 2010	10.1371/journal.ppat.1000781	20195503	72	72	2
DifferentialGeneExpression_CD4_Tcells	CCNB2	ENSG00000157456	15	59397276	59417244	n/a	n/a	n/a	n/a	0.000298	0.072	1	n/a	n/a	n/a	n/a	Rotger et al., 2010	10.1371/journal.ppat.1000781	20195503	72	72	2
DifferentialGeneExpression_CD4_Tcells	CDC2	ENSG00000170312	10	62538088	62554610	n/a	n/a	n/a	n/a	0.002	0.033	1	n/a	n/a	n/a	n/a	Rotger et al., 2010	10.1371/journal.ppat.1000781	20195503	72	72	2
DifferentialGeneExpression_CD4_Tcells	CDC25A	ENSG00000164045	3	48198635	48229892	n/a	n/a	n/a	n/a	0.002	0.018	1	n/a	n/a	n/a	n/a	Rotger et al., 2010	10.1371/journal.ppat.1000781	20195503	72	72	2
DifferentialGeneExpression_CD4_Tcells	CDKN3	ENSG00000100526	14	54863566	54886936	n/a	n/a	n/a	n/a	0.000597	0.036	1	n/a	n/a	n/a	n/a	Rotger et al., 2010	10.1371/journal.ppat.1000781	20195503	72	72	2
DifferentialGeneExpression_CD4_Tcells	CDT1	ENSG00000167513	16	88869620	88875666	n/a	n/a	n/a	n/a	0.001	0.034	1	n/a	n/a	n/a	n/a	Rotger et al., 2010	10.1371/journal.ppat.1000781	20195503	72	72	2
DifferentialGeneExpression_CD4_Tcells	CKS1B	ENSG00000173207	1	154947128	154951725	n/a	n/a	n/a	n/a	0.000275	0.091	1	n/a	n/a	n/a	n/a	Rotger et al., 2010	10.1371/journal.ppat.1000781	20195503	72	72	2
DifferentialGeneExpression_CD4_Tcells	PBK	ENSG00000168078	8	27667136	27695612	n/a	n/a	n/a	n/a	0.009	0.013	1	n/a	n/a	n/a	n/a	Rotger et al., 2010	10.1371/journal.ppat.1000781	20195503	72	72	2
DifferentialGeneExpression_CD4_Tcells	PTTG1	ENSG00000164611	5	159848828	159855748	n/a	n/a	n/a	n/a	0.001	0.076	1	n/a	n/a	n/a	n/a	Rotger et al., 2010	10.1371/journal.ppat.1000781	20195503	72	72	2
DifferentialGeneExpression_CD4_Tcells	UBE2C	ENSG00000175063	20	44441214	44445596	n/a	n/a	n/a	n/a	3.11e-05	0.079	2	n/a	n/a	n/a	n/a	Rotger et al., 2010	10.1371/journal.ppat.1000781	20195503	72	72	2
DifferentialGeneExpression_CD4_Tcells	C16orf75	ENSG00000175643	16	11343475	11445619	n/a	n/a	n/a	n/a	0.000385	0.04	1	n/a	n/a	n/a	n/a	Rotger et al., 2010	10.1371/journal.ppat.1000781	20195503	72	72	3
DifferentialGeneExpression_CD4_Tcells	CDC45L	ENSG00000093009	22	19466981	19508135	n/a	n/a	n/a	n/a	0.000622	0.058	1	n/a	n/a	n/a	n/a	Rotger et al., 2010	10.1371/journal.ppat.1000781	20195503	72	72	3
DifferentialGeneExpression_CD4_Tcells	DTYMK	ENSG00000168393	2	242615156	242626406	n/a	n/a	n/a	n/a	0.000458	0.048	1	n/a	n/a	n/a	n/a	Rotger et al., 2010	10.1371/journal.ppat.1000781	20195503	72	72	3
DifferentialGeneExpression_CD4_Tcells	FANCI	ENSG00000140525	15	89787179	89860492	n/a	n/a	n/a	n/a	0.006	0.018	1	n/a	n/a	n/a	n/a	Rotger et al., 2010	10.1371/journal.ppat.1000781	20195503	72	72	3
DifferentialGeneExpression_CD4_Tcells	GINS2	ENSG00000131153	16	85709803	85723679	n/a	n/a	n/a	n/a	0.000622	0.078	1	n/a	n/a	n/a	n/a	Rotger et al., 2010	10.1371/journal.ppat.1000781	20195503	72	72	3
DifferentialGeneExpression_CD4_Tcells	MCM7	ENSG00000166508	7	99690350	99699563	n/a	n/a	n/a	n/a	0.009	0.021	1	n/a	n/a	n/a	n/a	Rotger et al., 2010	10.1371/journal.ppat.1000781	20195503	72	72	3
DifferentialGeneExpression_CD4_Tcells	MND1	ENSG00000121211	4	154265800	154336270	n/a	n/a	n/a	n/a	0.006	0.0165	2	n/a	n/a	n/a	n/a	Rotger et al., 2010	10.1371/journal.ppat.1000781	20195503	72	72	3
DifferentialGeneExpression_CD4_Tcells	PCNA	ENSG00000132646	20	5095598	5107272	n/a	n/a	n/a	n/a	0.004	0.105	1	n/a	n/a	n/a	n/a	Rotger et al., 2010	10.1371/journal.ppat.1000781	20195503	72	72	3
DifferentialGeneExpression_CD4_Tcells	RANBP1	ENSG00000099901	22	20103460	20114878	n/a	n/a	n/a	n/a	0.008	0.071	1	n/a	n/a	n/a	n/a	Rotger et al., 2010	10.1371/journal.ppat.1000781	20195503	72	72	3
DifferentialGeneExpression_CD4_Tcells	RFC4	ENSG00000163918	3	186507668	186524847	n/a	n/a	n/a	n/a	0.002	0.05	1	n/a	n/a	n/a	n/a	Rotger et al., 2010	10.1371/journal.ppat.1000781	20195503	72	72	3
DifferentialGeneExpression_CD4_Tcells	TIMELESS	ENSG00000111602	12	56810902	56843187	n/a	n/a	n/a	n/a	0.004	0.039	1	n/a	n/a	n/a	n/a	Rotger et al., 2010	10.1371/journal.ppat.1000781	20195503	72	72	3
DifferentialGeneExpression_CD4_Tcells	TIPIN	ENSG00000075131	15	66628543	66679084	n/a	n/a	n/a	n/a	0.008	0.016	1	n/a	n/a	n/a	n/a	Rotger et al., 2010	10.1371/journal.ppat.1000781	20195503	72	72	3
DifferentialGeneExpression_CD4_Tcells	ASPM	ENSG00000066279	1	197053257	197115824	n/a	n/a	n/a	n/a	0.002	0.039	1	n/a	n/a	n/a	n/a	Rotger et al., 2010	10.1371/journal.ppat.1000781	20195503	72	72	4
DifferentialGeneExpression_CD4_Tcells	AURKA	ENSG00000087586	20	54944444	54967393	n/a	n/a	n/a	n/a	0.004	0.025	1	n/a	n/a	n/a	n/a	Rotger et al., 2010	10.1371/journal.ppat.1000781	20195503	72	72	4
DifferentialGeneExpression_CD4_Tcells	AURKB	ENSG00000178999	17	8108055	8113918	n/a	n/a	n/a	n/a	0.000275	0.042	1	n/a	n/a	n/a	n/a	Rotger et al., 2010	10.1371/journal.ppat.1000781	20195503	72	72	4
DifferentialGeneExpression_CD4_Tcells	BIRC5	ENSG00000089685	17	76210266	76221717	n/a	n/a	n/a	n/a	0.000298	0.031	1	n/a	n/a	n/a	n/a	Rotger et al., 2010	10.1371/journal.ppat.1000781	20195503	72	72	4
DifferentialGeneExpression_CD4_Tcells	BUB1	ENSG00000169679	2	111395274	111435691	n/a	n/a	n/a	n/a	0.000298	0.029	1	n/a	n/a	n/a	n/a	Rotger et al., 2010	10.1371/journal.ppat.1000781	20195503	72	72	4
DifferentialGeneExpression_CD4_Tcells	CDC20	ENSG00000117399	1	43824625	43828874	n/a	n/a	n/a	n/a	0.000667	0.068	1	n/a	n/a	n/a	n/a	Rotger et al., 2010	10.1371/journal.ppat.1000781	20195503	72	72	4
DifferentialGeneExpression_CD4_Tcells	EZH2	ENSG00000106462	7	148504474	148581413	n/a	n/a	n/a	n/a	0.009	0.033	1	n/a	n/a	n/a	n/a	Rotger et al., 2010	10.1371/journal.ppat.1000781	20195503	72	72	4
DifferentialGeneExpression_CD4_Tcells	LMNB1	ENSG00000113368	5	126112314	126172712	n/a	n/a	n/a	n/a	0.002	0.032	1	n/a	n/a	n/a	n/a	Rotger et al., 2010	10.1371/journal.ppat.1000781	20195503	72	72	4
DifferentialGeneExpression_CD4_Tcells	NEK2	ENSG00000117650	1	211836113	211848960	n/a	n/a	n/a	n/a	0.008	0.018	1	n/a	n/a	n/a	n/a	Rotger et al., 2010	10.1371/journal.ppat.1000781	20195503	72	72	4
DifferentialGeneExpression_CD4_Tcells	TTK	ENSG00000112742	6	80713603	80752244	n/a	n/a	n/a	n/a	0.000275	0.024	1	n/a	n/a	n/a	n/a	Rotger et al., 2010	10.1371/journal.ppat.1000781	20195503	72	72	4
DifferentialGeneExpression_CD4_Tcells	ALG1	ENSG00000033011	16	5083702	5137380	n/a	n/a	n/a	n/a	0.000592	0.021	1	n/a	n/a	n/a	n/a	Rotger et al., 2010	10.1371/journal.ppat.1000781	20195503	72	72	5
DifferentialGeneExpression_CD4_Tcells	CENPM	ENSG00000100162	22	42334724	42343168	n/a	n/a	n/a	n/a	0.00033525	0.029	2	n/a	n/a	n/a	n/a	Rotger et al., 2010	10.1371/journal.ppat.1000781	20195503	72	72	5
DifferentialGeneExpression_CD4_Tcells	CKAP2L	ENSG00000169607	2	113493929	113522254	n/a	n/a	n/a	n/a	0.00046	0.024	1	n/a	n/a	n/a	n/a	Rotger et al., 2010	10.1371/journal.ppat.1000781	20195503	72	72	5
EWAS_EPIC_450k	CNP	ENSG00000173786	17	40118758	40129749	n/a	n/a	n/a	n/a	0.002565	n/a	n/a	2	cg03593057, cg16563470	40128637, 40119847	-0.00724	present study	present study	present study	NA	528	5
DifferentialGeneExpression_CD4_Tcells	GTF3C6	ENSG00000155115	6	111279762	111289093	n/a	n/a	n/a	n/a	0.009	0.074	1	n/a	n/a	n/a	n/a	Rotger et al., 2010	10.1371/journal.ppat.1000781	20195503	72	72	5
DifferentialGeneExpression_CD4_Tcells	KIF11	ENSG00000138160	10	94353042	94415150	n/a	n/a	n/a	n/a	0.0055	0.0305	2	n/a	n/a	n/a	n/a	Rotger et al., 2010	10.1371/journal.ppat.1000781	20195503	72	72	5
DifferentialGeneExpression_CD4_Tcells	PSMA4	ENSG00000041357	15	78832746	78841604	n/a	n/a	n/a	n/a	0.009	0.11	1	n/a	n/a	n/a	n/a	Rotger et al., 2010	10.1371/journal.ppat.1000781	20195503	72	72	5
DifferentialGeneExpression_CD4_Tcells	PSMA5	ENSG00000143106	1	109941652	109969062	n/a	n/a	n/a	n/a	0.004	0.144	1	n/a	n/a	n/a	n/a	Rotger et al., 2010	10.1371/journal.ppat.1000781	20195503	72	72	5
DifferentialGeneExpression_CD4_Tcells	PSMB2	ENSG00000126067	1	36067184	36107445	n/a	n/a	n/a	n/a	0.000622	0.107	1	n/a	n/a	n/a	n/a	Rotger et al., 2010	10.1371/journal.ppat.1000781	20195503	72	72	5
DifferentialGeneExpression_CD4_Tcells	STMN1	ENSG00000117632	1	26210671	26233482	n/a	n/a	n/a	n/a	0.00467	0.045	2	n/a	n/a	n/a	n/a	Rotger et al., 2010	10.1371/journal.ppat.1000781	20195503	72	72	5
DifferentialGeneExpression_CD4_Tcells	TUBA1B	ENSG00000123416	12	49521564	49525180	n/a	n/a	n/a	n/a	0.002153	0.2225	2	n/a	n/a	n/a	n/a	Rotger et al., 2010	10.1371/journal.ppat.1000781	20195503	72	72	5
DifferentialGeneExpression_CD4_Tcells	UBE2T	ENSG00000077152	1	202300784	202311108	n/a	n/a	n/a	n/a	0.002	0.027	1	n/a	n/a	n/a	n/a	Rotger et al., 2010	10.1371/journal.ppat.1000781	20195503	72	72	5
DifferentialGeneExpression_CD4_Tcells	WDR51A	ENSG00000164087	3	52109268	52188706	n/a	n/a	n/a	n/a	0.005	0.024	1	n/a	n/a	n/a	n/a	Rotger et al., 2010	10.1371/journal.ppat.1000781	20195503	72	72	5
EWAS_EPIC_450k	MSI2	ENSG00000153944	17	55333211	55762046	n/a	n/a	n/a	n/a	2.74e-05	n/a	n/a	1	cg22233512	55543388	0.012075	present study	present study	present study	NA	528	6
EWAS_EPIC_450k	NAPA	ENSG00000105402	19	47990893	48018497	n/a	n/a	n/a	n/a	1.25e-17	n/a	n/a	1	cg26979537	48016860	-0.006545	present study	present study	present study	NA	528	6
DifferentialGeneExpression_CD4_Tcells	OVGP1	ENSG00000085465	1	111956935	111970399	n/a	n/a	n/a	n/a	0.001	-0.06	1	n/a	n/a	n/a	n/a	Rotger et al., 2010	10.1371/journal.ppat.1000781	20195503	72	72	6
DifferentialGeneExpression_CD4_Tcells	PPP1CA	ENSG00000172531	11	67165653	67188654	n/a	n/a	n/a	n/a	0.005	0.136	1	n/a	n/a	n/a	n/a	Rotger et al., 2010	10.1371/journal.ppat.1000781	20195503	72	72	6
DifferentialGeneExpression_CD4_Tcells	SGK3	ENSG00000104205	8	67624652	67774257	n/a	n/a	n/a	n/a	0.000275	-0.048	1	n/a	n/a	n/a	n/a	Rotger et al., 2010	10.1371/journal.ppat.1000781	20195503	72	72	6
DifferentialGeneExpression_CD4_Tcells	STRADB	ENSG00000082146	2	202252580	202345569	n/a	n/a	n/a	n/a	0.006	0.042	1	n/a	n/a	n/a	n/a	Rotger et al., 2010	10.1371/journal.ppat.1000781	20195503	72	72	6
DifferentialGeneExpression_CD4_Tcells	ETFA	ENSG00000140374	15	76507695	76603813	n/a	n/a	n/a	n/a	0.006	0.086	1	n/a	n/a	n/a	n/a	Rotger et al., 2010	10.1371/journal.ppat.1000781	20195503	72	72	7
DifferentialGeneExpression_CD4_Tcells	ETFB	ENSG00000105379	19	51848422	51869672	n/a	n/a	n/a	n/a	0.006	0.078	1	n/a	n/a	n/a	n/a	Rotger et al., 2010	10.1371/journal.ppat.1000781	20195503	72	72	7
DifferentialGeneExpression_CD4_Tcells	FABP5	ENSG00000164687	8	82192597	82197012	n/a	n/a	n/a	n/a	0.003	0.065	1	n/a	n/a	n/a	n/a	Rotger et al., 2010	10.1371/journal.ppat.1000781	20195503	72	72	7
DifferentialGeneExpression_CD4_Tcells	GGH	ENSG00000137563	8	63927637	63951730	n/a	n/a	n/a	n/a	0.006	0.019	1	n/a	n/a	n/a	n/a	Rotger et al., 2010	10.1371/journal.ppat.1000781	20195503	72	72	7
DifferentialGeneExpression_CD4_Tcells	MDH1	ENSG00000014641	2	63815742	63834331	n/a	n/a	n/a	n/a	0.002	0.101	1	n/a	n/a	n/a	n/a	Rotger et al., 2010	10.1371/journal.ppat.1000781	20195503	72	72	7
DifferentialGeneExpression_CD4_Tcells	NDUFA9	ENSG00000139180	12	4758260	4798454	n/a	n/a	n/a	n/a	0.000269	0.061	1	n/a	n/a	n/a	n/a	Rotger et al., 2010	10.1371/journal.ppat.1000781	20195503	72	72	7
DifferentialGeneExpression_CD4_Tcells	PRDX1	ENSG00000117450	1	45976707	45988719	n/a	n/a	n/a	n/a	0.005	0.121	1	n/a	n/a	n/a	n/a	Rotger et al., 2010	10.1371/journal.ppat.1000781	20195503	72	72	7
DifferentialGeneExpression_CD4_Tcells	PRDX3	ENSG00000165672	10	120927214	120938345	n/a	n/a	n/a	n/a	0.0025	0.136	2	n/a	n/a	n/a	n/a	Rotger et al., 2010	10.1371/journal.ppat.1000781	20195503	72	72	7
DifferentialGeneExpression_CD4_Tcells	DCTPP1	ENSG00000179958	16	30434939	30441396	n/a	n/a	n/a	n/a	0.006	0.047	1	n/a	n/a	n/a	n/a	Rotger et al., 2010	10.1371/journal.ppat.1000781	20195503	72	72	8
DifferentialGeneExpression_CD4_Tcells	FEN1	ENSG00000168496	11	61560108	61564716	n/a	n/a	n/a	n/a	0.006	0.067	1	n/a	n/a	n/a	n/a	Rotger et al., 2010	10.1371/journal.ppat.1000781	20195503	72	72	8
DifferentialGeneExpression_CD4_Tcells	GART	ENSG00000159131	21	34876237	34915797	n/a	n/a	n/a	n/a	0.000675	0.032	1	n/a	n/a	n/a	n/a	Rotger et al., 2010	10.1371/journal.ppat.1000781	20195503	72	72	8
DifferentialGeneExpression_CD4_Tcells	MCM2	ENSG00000073111	3	127317065	127341276	n/a	n/a	n/a	n/a	0.005	0.046	1	n/a	n/a	n/a	n/a	Rotger et al., 2010	10.1371/journal.ppat.1000781	20195503	72	72	8
DifferentialGeneExpression_CD4_Tcells	MCM4	ENSG00000104738	8	48872744	48890720	n/a	n/a	n/a	n/a	0.002649	0.052	2	n/a	n/a	n/a	n/a	Rotger et al., 2010	10.1371/journal.ppat.1000781	20195503	72	72	8
DifferentialGeneExpression_CD4_Tcells	MTHFD1	ENSG00000100714	14	64854748	64926722	n/a	n/a	n/a	n/a	0.003	0.016	1	n/a	n/a	n/a	n/a	Rotger et al., 2010	10.1371/journal.ppat.1000781	20195503	72	72	8
DifferentialGeneExpression_CD4_Tcells	NME1	ENSG00000239672	17	49230896	49239789	n/a	n/a	n/a	n/a	0.000275	0.122	1	n/a	n/a	n/a	n/a	Rotger et al., 2010	10.1371/journal.ppat.1000781	20195503	72	72	8
DifferentialGeneExpression_CD4_Tcells	PCK2	ENSG00000100889	14	24563261	24579807	n/a	n/a	n/a	n/a	0.005	0.048	1	n/a	n/a	n/a	n/a	Rotger et al., 2010	10.1371/journal.ppat.1000781	20195503	72	72	8
EWAS_EPIC_450k	PNPT1	ENSG00000138035	2	55861399	55921045	n/a	n/a	n/a	n/a	3.43e-09	n/a	n/a	1	cg09329097	55919983	-0.007225	present study	present study	present study	NA	528	8
DifferentialGeneExpression_CD4_Tcells	POLQ	ENSG00000051341	3	121150277	121264853	n/a	n/a	n/a	n/a	0.006	0.02	1	n/a	n/a	n/a	n/a	Rotger et al., 2010	10.1371/journal.ppat.1000781	20195503	72	72	8
DifferentialGeneExpression_CD4_Tcells	TK1	ENSG00000167900	17	76170159	76183314	n/a	n/a	n/a	n/a	0.000622	0.053	1	n/a	n/a	n/a	n/a	Rotger et al., 2010	10.1371/journal.ppat.1000781	20195503	72	72	8
DifferentialGeneExpression_CD4_Tcells	TOP2A	ENSG00000131747	17	38544767	38574202	n/a	n/a	n/a	n/a	0.000218	0.09	1	n/a	n/a	n/a	n/a	Rotger et al., 2010	10.1371/journal.ppat.1000781	20195503	72	72	8
DifferentialGeneExpression_CD4_Tcells	TYMS	ENSG00000176890	18	657603	673578	n/a	n/a	n/a	n/a	3.85e-05	0.137	1	n/a	n/a	n/a	n/a	Rotger et al., 2010	10.1371/journal.ppat.1000781	20195503	72	72	8
Pharmacokinetics_AntiHIVDrugs	CYP2A6	ENSG00000255974	19	41349442	41356352	n/a	rs1801272; rs5031016; rs28399433	Efavirenz	n/a	n/a	n/a	n/a	n/a	n/a	n/a	n/a	McLaren and Fellay, 2021	_10.1038/s41576-021-00378-0	34168330	n/a	n/a	9
Pharmacokinetics_AntiHIVDrugs	CYP2B6	ENSG00000197408	19	41497203	41524303	n/a	rs3745274; rs12721655; rs35303484; rs36060847; rs35773040; rs35979566; rs28399499	Efavirena and Nevirapine	n/a	n/a	n/a	n/a	n/a	n/a	n/a	n/a	McLaren and Fellay, 2021	_10.1038/s41576-021-00378-0	34168330	n/a	n/a	9
Pharmacokinetics_AntiHIVDrugs	CYP2C19	ENSG00000165841	10	96447910	96613017	n/a	rs4424285	Etravirine	n/a	n/a	n/a	n/a	n/a	n/a	n/a	n/a	McLaren and Fellay, 2021	_10.1038/s41576-021-00378-0	34168330	n/a	n/a	9
Pharmacokinetics_AntiHIVDrugs	CYP2C9	ENSG00000138109	10	96698414	96749147	n/a	rs1057910	Etravirine	n/a	n/a	n/a	n/a	n/a	n/a	n/a	n/a	McLaren and Fellay, 2021	_10.1038/s41576-021-00378-0	34168330	n/a	n/a	9
Pharmacokinetics_AntiHIVDrugs	CYP3A4	ENSG00000160868	7	99354603	99381888	n/a	rs6945984	Lopinavir	n/a	n/a	n/a	n/a	n/a	n/a	n/a	n/a	McLaren and Fellay, 2021	_10.1038/s41576-021-00378-0	34168330	n/a	n/a	9
DifferentialGeneExpression_CD4_Tcells	MT1E	ENSG00000169715	16	56659386	56661024	n/a	n/a	n/a	n/a	0.004	0.107	1	n/a	n/a	n/a	n/a	Rotger et al., 2010	10.1371/journal.ppat.1000781	20195503	72	72	9
DifferentialGeneExpression_CD4_Tcells	MT2A	ENSG00000125148	16	56642110	56643409	n/a	n/a	n/a	n/a	0.002	0.245	1	n/a	n/a	n/a	n/a	Rotger et al., 2010	10.1371/journal.ppat.1000781	20195503	72	72	9
EWAS_EPIC_450k	MT2A	ENSG00000125148	16	56642110	56643409	n/a	n/a	n/a	n/a	0.00423	n/a	n/a	1	cg17886959	56642024	-0.00823	present study	present study	present study	NA	528	9
EWAS_EPIC_450k	C10orf55	ENSG00000222047	10	75669726	75682535	n/a	n/a	n/a	n/a	0.00123	n/a	n/a	1	cg23837109	75670435	-0.00708	present study	present study	present study	NA	528	10
spVL_GWAS	HLA-A	ENSG00000206503	6	29909036	29913661	A*31; position 77	n/a	n/a	2.45___10_8	n/a	n/a	n/a	n/a	n/a	n/a	n/a	Luo et al., 2021	10.1038/s41588-021-00935-7	34611364	21546	8422	10
Pharmacokinetics_AntiHIVDrugs	HLA-B	ENSG00000206503	6	29909036	29913661	n/a	rs2395029	Abacavir	n/a	n/a	n/a	n/a	n/a	n/a	n/a	n/a	McLaren and Fellay, 2021	_10.1038/s41576-021-00378-0	34168330	n/a	n/a	10
spVL_GWAS	HLA-B	ENSG00000234745	6	31321648	31324965	B*57; positions 67, 97, 156	n/a	n/a	9.84___10_138	n/a	n/a	n/a	n/a	n/a	n/a	n/a	Luo et al., 2021	10.1038/s41588-021-00935-7	34611364	21546	8422	10
spVL_GWAS	HLA-C	ENSG00000204525	6	31236525	31239907	C*12	n/a	n/a	n/a; 3.61% occurrence in East Asian	n/a	n/a	n/a	n/a	n/a	n/a	n/a	Luo et al., 2021	10.1038/s41588-021-00935-7	34611364	21546	8422	10
EWAS_EPIC_450k	HLA-E	ENSG00000204592	6	30457243	30461982	n/a	n/a	n/a	n/a	0.000923286	n/a	n/a	7	cg05201185, cg21366673, cg27486585, cg23235965, cg20652371, cg09326440, cg02188225	30459139, 30459512, 30459595, 30459540, 30459295, 30458161, 30459255	-0.0104	present study	present study	present study	NA	528	10
EWAS_EPIC_450k	HLA-F	ENSG00000204642	6	29690551	29706305	n/a	n/a	n/a	n/a	0.00204	n/a	n/a	1	cg23892836	29692085	-0.009005	present study	present study	present study	NA	528	10
DifferentialGeneExpression_CD4_Tcells	IFI6	ENSG00000126709	1	27992571	27998729	n/a	n/a	n/a	n/a	0.0003135	0.3325	2	n/a	n/a	n/a	n/a	Rotger et al., 2010	10.1371/journal.ppat.1000781	20195503	72	72	10
DifferentialGeneExpression_CD4_Tcells	IFITM1	ENSG00000185885	11	313505	315272	n/a	n/a	n/a	n/a	0.007	0.211	1	n/a	n/a	n/a	n/a	Rotger et al., 2010	10.1371/journal.ppat.1000781	20195503	72	72	10
EWAS_EPIC_450k	IFITM1	ENSG00000185885	11	313505	315272	n/a	n/a	n/a	n/a	2.61e-14	n/a	n/a	8	cg10552523, cg03038262, cg04582010, cg09026253, cg11694510, cg05432003, cg23570810, cg01971407	313478, 315262, 313120, 313267, 313354, 312518, 315102, 313624	-0.0215144	present study	present study	present study	NA	528	10
DifferentialGeneExpression_CD4_Tcells	IFITM2	ENSG00000185201	11	307630	315272	n/a	n/a	n/a	n/a	0.000546	0.325	1	n/a	n/a	n/a	n/a	Rotger et al., 2010	10.1371/journal.ppat.1000781	20195503	72	72	10
DifferentialGeneExpression_CD4_Tcells	IFITM3	ENSG00000142089	11	319668	327537	n/a	n/a	n/a	n/a	0.000198	0.545	1	n/a	n/a	n/a	n/a	Rotger et al., 2010	10.1371/journal.ppat.1000781	20195503	72	72	10
EWAS_EPIC_450k	ITGAM	ENSG00000169896	16	31271310	31344213	n/a	n/a	n/a	n/a	7.15e-07	n/a	n/a	1	cg22490695	31271240	0.00848	present study	present study	present study	NA	528	10
DifferentialGeneExpression_CD4_Tcells	LY6E	ENSG00000160932	8	144099398	144105249	n/a	n/a	n/a	n/a	0.000612	0.311	1	n/a	n/a	n/a	n/a	Rotger et al., 2010	10.1371/journal.ppat.1000781	20195503	72	72	10
EWAS_EPIC_450k	LY6E	ENSG00000160932	8	144099398	144105249	n/a	n/a	n/a	n/a	3.02e-05	n/a	n/a	3	cg14392283, cg11702942, cg12110437	144103587, 144102584, 144098888	-0.0179733	present study	present study	present study	NA	528	10
EWAS_EPIC_450k	ODF3B	ENSG00000177989	22	50968138	50971009	n/a	n/a	n/a	n/a	1.33e-34	n/a	n/a	1	cg16644494	50971601	-0.01895	present study	present study	present study	NA	528	10
EWAS_EPIC_450k	PLAU	ENSG00000122861	10	75668934	75677255	n/a	n/a	n/a	n/a	0.00123	n/a	n/a	1	cg23837109	75670435	-0.00708	present study	present study	present study	NA	528	10
DifferentialGeneExpression_CD4_Tcells	SERPING1	ENSG00000149131	11	57364859	57382326	n/a	n/a	n/a	n/a	0.006	0.099	1	n/a	n/a	n/a	n/a	Rotger et al., 2010	10.1371/journal.ppat.1000781	20195503	72	72	10
DifferentialGeneExpression_CD4_Tcells	TNFSF10	ENSG00000121858	3	172223297	172241297	n/a	n/a	n/a	n/a	0.002	0.202	1	n/a	n/a	n/a	n/a	Rotger et al., 2010	10.1371/journal.ppat.1000781	20195503	72	72	10
DifferentialGeneExpression_CD4_Tcells	TNFSF13B	ENSG00000102524	13	108903587	108960832	n/a	n/a	n/a	n/a	0.006	0.184	1	n/a	n/a	n/a	n/a	Rotger et al., 2010	10.1371/journal.ppat.1000781	20195503	72	72	10
DifferentialGeneExpression_CD4_Tcells	TYMP	ENSG00000025708	22	50964180	50968485	n/a	n/a	n/a	n/a	0.000298	0.278	1	n/a	n/a	n/a	n/a	Rotger et al., 2010	10.1371/journal.ppat.1000781	20195503	72	72	10
EWAS_EPIC_450k	C19orf66	ENSG00000130813	19	10196797	10203928	n/a	n/a	n/a	n/a	0.00196882	n/a	n/a	2	cg13480898, cg13419792	10195914, 10197996	0.001295	present study	present study	present study	NA	528	11
DifferentialGeneExpression_CD4_Tcells	CMPK2	ENSG00000134326	2	6980700	7006766	n/a	n/a	n/a	n/a	0.006	0.043	1	n/a	n/a	n/a	n/a	Rotger et al., 2010	10.1371/journal.ppat.1000781	20195503	72	72	11
EWAS_EPIC_450k	CMPK2	ENSG00000134326	2	6980700	7006766	n/a	n/a	n/a	n/a	0.003325	n/a	n/a	2	cg01028142, cg24935042	7004578, 7006627	-0.03093	present study	present study	present study	NA	528	11
DifferentialGeneExpression_CD4_Tcells	DDX60	ENSG00000137628	4	169137443	169239958	n/a	n/a	n/a	n/a	0.003	0.096	1	n/a	n/a	n/a	n/a	Rotger et al., 2010	10.1371/journal.ppat.1000781	20195503	72	72	11
EWAS_EPIC_450k	DDX60	ENSG00000137628	4	169137443	169239958	n/a	n/a	n/a	n/a	1.64e-21	n/a	n/a	1	cg05883128	169239131	-0.033	present study	present study	present study	NA	528	11
DifferentialGeneExpression_CD4_Tcells	DHX58	ENSG00000108771	17	40253421	40264751	n/a	n/a	n/a	n/a	0.005	0.05	1	n/a	n/a	n/a	n/a	Rotger et al., 2010	10.1371/journal.ppat.1000781	20195503	72	72	11
DifferentialGeneExpression_CD4_Tcells	EPSTI1	ENSG00000133106	13	43460523	43566407	n/a	n/a	n/a	n/a	9.3e-06	0.333	1	n/a	n/a	n/a	n/a	Rotger et al., 2010	10.1371/journal.ppat.1000781	20195503	72	72	11
EWAS_EPIC_450k	EPSTI1	ENSG00000133106	13	43460523	43566407	n/a	n/a	n/a	n/a	6.04e-29	n/a	n/a	1	cg03753191	43566902	-0.01145	present study	present study	present study	NA	528	11
DifferentialGeneExpression_CD4_Tcells	HERC5	ENSG00000138646	4	89378267	89427314	n/a	n/a	n/a	n/a	0.007	0.177	1	n/a	n/a	n/a	n/a	Rotger et al., 2010	10.1371/journal.ppat.1000781	20195503	72	72	11
EWAS_EPIC_450k	HERC5	ENSG00000138646	4	89378267	89427314	n/a	n/a	n/a	n/a	2.13e-06	n/a	n/a	1	cg02215171	89379156	-0.013465	present study	present study	present study	NA	528	11
DifferentialGeneExpression_CD4_Tcells	HERC6	ENSG00000138642	4	89299890	89364263	n/a	n/a	n/a	n/a	0.002	0.132	1	n/a	n/a	n/a	n/a	Rotger et al., 2010	10.1371/journal.ppat.1000781	20195503	72	72	11
DifferentialGeneExpression_CD4_Tcells	IFI35	ENSG00000068079	17	41158741	41166473	n/a	n/a	n/a	n/a	2.37e-05	0.204	1	n/a	n/a	n/a	n/a	Rotger et al., 2010	10.1371/journal.ppat.1000781	20195503	72	72	11
EWAS_EPIC_450k	IFI35	ENSG00000068079	17	41158741	41166473	n/a	n/a	n/a	n/a	0.000108	n/a	n/a	1	cg08090640	41159289	-0.008	present study	present study	present study	NA	528	11
DifferentialGeneExpression_CD4_Tcells	IFI44	ENSG00000137965	1	79115480	79129763	n/a	n/a	n/a	n/a	0.000291	0.365	1	n/a	n/a	n/a	n/a	Rotger et al., 2010	10.1371/journal.ppat.1000781	20195503	72	72	11
EWAS_EPIC_450k	IFI44	ENSG00000137965	1	79115480	79129763	n/a	n/a	n/a	n/a	5.05e-14	n/a	n/a	2	cg01079652, cg07107453	79118191, 79114976	-0.031375	present study	present study	present study	NA	528	11
DifferentialGeneExpression_CD4_Tcells	IFI44L	ENSG00000137959	1	79085606	79111830	n/a	n/a	n/a	n/a	5.57e-05	0.492	1	n/a	n/a	n/a	n/a	Rotger et al., 2010	10.1371/journal.ppat.1000781	20195503	72	72	11
EWAS_EPIC_450k	IFI44L	ENSG00000137959	1	79085606	79111830	n/a	n/a	n/a	n/a	0.00168202	n/a	n/a	4	cg13304609, cg03607951, cg05696877, cg00855901	79085162, 79085586, 79088769, 79085765	-0.030385	present study	present study	present study	NA	528	11
EWAS_EPIC_450k	IFIT5	ENSG00000152778	10	91174342	91180758	n/a	n/a	n/a	n/a	3.58e-06	n/a	n/a	1	cg06376949	91173811	-0.013455	present study	present study	present study	NA	528	11
DifferentialGeneExpression_CD4_Tcells	OAS3	ENSG00000111331	12	113376156	113411054	n/a	n/a	n/a	n/a	0.000622	0.206	1	n/a	n/a	n/a	n/a	Rotger et al., 2010	10.1371/journal.ppat.1000781	20195503	72	72	11
EWAS_EPIC_450k	OAS3	ENSG00000111331	12	113376156	113411054	n/a	n/a	n/a	n/a	9.52e-11	n/a	n/a	2	cg25800166, cg22260958	113375896, 113375880	-0.015875	present study	present study	present study	NA	528	11
DifferentialGeneExpression_CD4_Tcells	OASL	ENSG00000135114	12	121458094	121477045	n/a	n/a	n/a	n/a	0.009	0.121	1	n/a	n/a	n/a	n/a	Rotger et al., 2010	10.1371/journal.ppat.1000781	20195503	72	72	11
DifferentialGeneExpression_CD4_Tcells	PARP12	ENSG00000059378	7	139723543	139763521	n/a	n/a	n/a	n/a	0.002	0.111	1	n/a	n/a	n/a	n/a	Rotger et al., 2010	10.1371/journal.ppat.1000781	20195503	72	72	11
EWAS_EPIC_450k	PARP12	ENSG00000059378	7	139723543	139763521	n/a	n/a	n/a	n/a	1.58e-05	n/a	n/a	2	cg12013713, cg05994974	139760671, 139761087	-0.0228075	present study	present study	present study	NA	528	11
EWAS_EPIC_450k	RNF213	ENSG00000173821	17	78234664	78372586	n/a	n/a	n/a	n/a	5.26e-08	n/a	n/a	1	cg11622162	78237543	-0.0046	present study	present study	present study	NA	528	11
DifferentialGeneExpression_CD4_Tcells	SAMD9L	ENSG00000177409	7	92759367	92777682	n/a	n/a	n/a	n/a	0.006	0.132	1	n/a	n/a	n/a	n/a	Rotger et al., 2010	10.1371/journal.ppat.1000781	20195503	72	72	11
DifferentialGeneExpression_CD4_Tcells	UBE2L6	ENSG00000156587	11	57319128	57335757	n/a	n/a	n/a	n/a	0.002073	0.181	2	n/a	n/a	n/a	n/a	Rotger et al., 2010	10.1371/journal.ppat.1000781	20195503	72	72	11
EWAS_EPIC_450k	USP18	ENSG00000184979	22	18632665	18660164	n/a	n/a	n/a	n/a	2.43e-28	n/a	n/a	1	cg14293575	18635460	-0.04475	present study	present study	present study	NA	528	11
DifferentialGeneExpression_CD4_Tcells	XAF1	ENSG00000132530	17	6658765	6678966	n/a	n/a	n/a	n/a	0.000275	0.275	1	n/a	n/a	n/a	n/a	Rotger et al., 2010	10.1371/journal.ppat.1000781	20195503	72	72	11
EWAS_EPIC_450k	XAF1	ENSG00000132530	17	6658765	6678966	n/a	n/a	n/a	n/a	4.61e-05	n/a	n/a	2	cg09251764, cg06195280	6659070, 6658706	-0.00504	present study	present study	present study	NA	528	11
EWAS_EPIC_450k	ZCCHC2	ENSG00000141664	18	60190239	60254942	n/a	n/a	n/a	n/a	2.38e-12	n/a	n/a	1	cg06603074	60192893	-0.01765	present study	present study	present study	NA	528	11
EWAS_EPIC_450k	BST2	ENSG00000130303	19	17513747	17516457	n/a	n/a	n/a	n/a	7.45e-09	n/a	n/a	2	cg22282590, cg07839313	17514117, 17514600	-0.0094775	present study	present study	present study	NA	528	12
DifferentialGeneExpression_CD4_Tcells	GBP1	ENSG00000117228	1	89518001	89531043	n/a	n/a	n/a	n/a	0.000445	0.2135	2	n/a	n/a	n/a	n/a	Rotger et al., 2010	10.1371/journal.ppat.1000781	20195503	72	72	12
DifferentialGeneExpression_CD4_Tcells	GBP2	ENSG00000162645	1	89571814	89616139	n/a	n/a	n/a	n/a	0.009	0.119	1	n/a	n/a	n/a	n/a	Rotger et al., 2010	10.1371/journal.ppat.1000781	20195503	72	72	12
DifferentialGeneExpression_CD4_Tcells	GBP4	ENSG00000162654	1	89646830	89664615	n/a	n/a	n/a	n/a	0.004	0.148	1	n/a	n/a	n/a	n/a	Rotger et al., 2010	10.1371/journal.ppat.1000781	20195503	72	72	12
DifferentialGeneExpression_CD4_Tcells	GBP5	ENSG00000154451	1	89724632	89738544	n/a	n/a	n/a	n/a	0.000796	0.181	1	n/a	n/a	n/a	n/a	Rotger et al., 2010	10.1371/journal.ppat.1000781	20195503	72	72	12
EWAS_EPIC_450k	KLHDC7B	ENSG00000130487	22	50986461	50989451	n/a	n/a	n/a	n/a	3.28e-05	n/a	n/a	3	cg11829870, cg07833467, cg18533225	50988451, 50986511, 50986813	-0.02125	present study	present study	present study	NA	528	12
DifferentialGeneExpression_CD4_Tcells	MX1	ENSG00000157601	21	42792230	42831141	n/a	n/a	n/a	n/a	3.85e-05	0.426	1	n/a	n/a	n/a	n/a	Rotger et al., 2010	10.1371/journal.ppat.1000781	20195503	72	72	12
EWAS_EPIC_450k	MX1	ENSG00000157601	21	42792230	42831141	n/a	n/a	n/a	n/a	7.55e-18	n/a	n/a	4	cg26312951, cg16785077, cg22862003, cg21549285	42797847, 42791867, 42797588, 42799141	-0.0380625	present study	present study	present study	NA	528	12
DifferentialGeneExpression_CD4_Tcells	OAS1	ENSG00000089127	12	113344581	113369990	n/a	n/a	n/a	n/a	0.0003015	0.176	2	n/a	n/a	n/a	n/a	Rotger et al., 2010	10.1371/journal.ppat.1000781	20195503	72	72	12
EWAS_EPIC_450k	OAS1	ENSG00000089127	12	113344581	113369990	n/a	n/a	n/a	n/a	5.59e-08	n/a	n/a	1	cg25668626	113343603	-0.00407	present study	present study	present study	NA	528	12
DifferentialGeneExpression_CD4_Tcells	OAS2	ENSG00000111335	12	113416199	113449528	n/a	n/a	n/a	n/a	0.00233313	0.13325	4	n/a	n/a	n/a	n/a	Rotger et al., 2010	10.1371/journal.ppat.1000781	20195503	72	72	12
EWAS_EPIC_450k	OAS2	ENSG00000111335	12	113416199	113449528	n/a	n/a	n/a	n/a	4.25e-15	n/a	n/a	2	cg19371652, cg11601443	113415883, 113415930	-0.015665	present study	present study	present study	NA	528	12
EWAS_EPIC_450k	PLSCR1	ENSG00000188313	3	146232966	146262651	n/a	n/a	n/a	n/a	4.67e-10	n/a	n/a	3	cg06981309, cg18686270, cg20586531	146260954, 146258875, 146263147	-0.0192483	present study	present study	present study	NA	528	12
DifferentialGeneExpression_CD4_Tcells	PRIC285	ENSG00000130589	20	62189438	62205592	n/a	n/a	n/a	n/a	0.005	0.146	1	n/a	n/a	n/a	n/a	Rotger et al., 2010	10.1371/journal.ppat.1000781	20195503	72	72	12
EWAS_EPIC_450k	PRIC285	ENSG00000130589	20	62189438	62205592	n/a	n/a	n/a	n/a	0.00154931	n/a	n/a	9	cg01190666, cg23352030, cg17593958, cg06474274, cg01458054, cg06064964, cg03842063, cg06295590, cg09844573	62204908, 62198469, 62199034, 62204482, 62200603, 62199181, 62190522, 62205981, 62199190	0.00424833	present study	present study	present study	NA	528	12
DifferentialGeneExpression_CD4_Tcells	SP110	ENSG00000135899	2	231032008	231090444	n/a	n/a	n/a	n/a	0.000275	0.152	1	n/a	n/a	n/a	n/a	Rotger et al., 2010	10.1371/journal.ppat.1000781	20195503	72	72	12
DifferentialGeneExpression_CD4_Tcells	SPATS2L	ENSG00000196141	2	201170603	201346986	n/a	n/a	n/a	n/a	0.006	0.081	1	n/a	n/a	n/a	n/a	Rotger et al., 2010	10.1371/journal.ppat.1000781	20195503	72	72	12
EWAS_EPIC_450k	SPATS2L	ENSG00000196141	2	201170603	201346986	n/a	n/a	n/a	n/a	0.000955	n/a	n/a	2	cg06226703, cg05391998	201242945, 201229134	-0.0053825	present study	present study	present study	NA	528	12
DifferentialGeneExpression_CD4_Tcells	GATA3	ENSG00000107485	10	8095566	8117161	n/a	n/a	n/a	n/a	0.001	-0.033	1	n/a	n/a	n/a	n/a	Rotger et al., 2010	10.1371/journal.ppat.1000781	20195503	72	72	13
EWAS_EPIC_450k	LAPTM5	ENSG00000162511	1	31205315	31230667	n/a	n/a	n/a	n/a	4.14e-06	n/a	n/a	2	cg24459792, cg17418085	31230846, 31229122	0.004495	present study	present study	present study	NA	528	13
EWAS_EPIC_450k	MNDA	ENSG00000163563	1	158801106	158819296	n/a	n/a	n/a	n/a	0.000164	n/a	n/a	1	cg05304729	158800024	-0.010925	present study	present study	present study	NA	528	13
EWAS_EPIC_450k	NLRC5	ENSG00000140853	16	57023396	57117443	n/a	n/a	n/a	n/a	0.00169	n/a	n/a	1	cg07839457	57023022	-0.0195	present study	present study	present study	NA	528	13
EWAS_EPIC_450k	PARP10	ENSG00000178685	8	145051320	145086940	n/a	n/a	n/a	n/a	6.9e-09	n/a	n/a	3	cg25261361, cg25477843, cg16796959	145057101, 145061318, 145061291	-0.00695333	present study	present study	present study	NA	528	13
EWAS_EPIC_450k	RBCK1	ENSG00000125826	20	388141	411610	n/a	n/a	n/a	n/a	3.25e-05	n/a	n/a	1	cg10118435	390551	-0.005285	present study	present study	present study	NA	528	13
DifferentialGeneExpression_CD4_Tcells	TRIM22	ENSG00000132274	11	5710918	5758319	n/a	n/a	n/a	n/a	0.002	0.185	1	n/a	n/a	n/a	n/a	Rotger et al., 2010	10.1371/journal.ppat.1000781	20195503	72	72	13
EWAS_EPIC_450k	TRIM22	ENSG00000132274	11	5710918	5758319	n/a	n/a	n/a	n/a	1.83e-08	n/a	n/a	2	cg12461141, cg26724018	5710654, 5716255	-0.01593	present study	present study	present study	NA	528	13
EWAS_EPIC_450k	TRIM34	ENSG00000258659	11	5640993	5665628	n/a	n/a	n/a	n/a	6.81e-07	n/a	n/a	1	cg03306641	5645703	-0.0149	present study	present study	present study	NA	528	13
EWAS_EPIC_450k	ADAR	ENSG00000160710	1	154554537	154600475	n/a	n/a	n/a	n/a	6.5e-27	n/a	n/a	1	cg24304309	154577895	-0.017	present study	present study	present study	NA	528	14
DifferentialGeneExpression_CD4_Tcells	CHI3L2	ENSG00000064886	1	111743392	111786062	n/a	n/a	n/a	n/a	0.005	0.016	1	n/a	n/a	n/a	n/a	Rotger et al., 2010	10.1371/journal.ppat.1000781	20195503	72	72	14
EWAS_EPIC_450k	DTX3L	ENSG00000163840	3	122283084	122294050	n/a	n/a	n/a	n/a	1.54e-07	n/a	n/a	4	cg08122652, cg22930808, cg02519879, cg24087515	122281939, 122281881, 122286677, 122284215	-0.0378513	present study	present study	present study	NA	528	14
DifferentialGeneExpression_CD4_Tcells	GBA	ENSG00000177628	1	155204242	155214490	n/a	n/a	n/a	n/a	0.003	0.04	1	n/a	n/a	n/a	n/a	Rotger et al., 2010	10.1371/journal.ppat.1000781	20195503	72	72	14
EWAS_EPIC_450k	RPTOR	ENSG00000141564	17	78518618	78940171	n/a	n/a	n/a	n/a	0.00111	n/a	n/a	1	cg16541275	78821754	0.005385	present study	present study	present study	NA	528	14
DifferentialGeneExpression_CD4_Tcells	STAT1	ENSG00000115415	2	191829083	191885686	n/a	n/a	n/a	n/a	0.004099	0.213	3	n/a	n/a	n/a	n/a	Rotger et al., 2010	10.1371/journal.ppat.1000781	20195503	72	72	14
EWAS_EPIC_450k	STAT1	ENSG00000115415	2	191829083	191885686	n/a	n/a	n/a	n/a	9.57e-17	n/a	n/a	2	cg00676801, cg14951497	191876673, 191875807	-0.016075	present study	present study	present study	NA	528	14
EWAS_EPIC_450k	TAP2	ENSG00000204267	6	32789609	32806557	n/a	n/a	n/a	n/a	0.000207	n/a	n/a	1	cg22940798	32805554	-0.010255	present study	present study	present study	NA	528	14
EWAS_EPIC_450k	TRIM14	ENSG00000106785	9	100831556	100881494	n/a	n/a	n/a	n/a	4.03e-06	n/a	n/a	1	cg11317199	100850391	0.02062	present study	present study	present study	NA	528	14
EWAS_EPIC_450k	DDX58	ENSG00000107201	9	32455299	32526322	n/a	n/a	n/a	n/a	5.55e-05	n/a	n/a	2	cg03848588, cg14286514	32525008, 32525315	-0.0195	present study	present study	present study	NA	528	15
EWAS_EPIC_450k	EIF2AK2	ENSG00000055332	2	37326352	37384208	n/a	n/a	n/a	n/a	0.00134	n/a	n/a	1	cg14126601	37384708	-0.016055	present study	present study	present study	NA	528	15
DifferentialGeneExpression_CD4_Tcells	FBXO6	ENSG00000116663	1	11724180	11734411	n/a	n/a	n/a	n/a	0.000592	0.088	1	n/a	n/a	n/a	n/a	Rotger et al., 2010	10.1371/journal.ppat.1000781	20195503	72	72	15
DifferentialGeneExpression_CD4_Tcells	IFIT1	ENSG00000185745	10	91152302	91163745	n/a	n/a	n/a	n/a	0.006	0.164	1	n/a	n/a	n/a	n/a	Rotger et al., 2010	10.1371/journal.ppat.1000781	20195503	72	72	15
EWAS_EPIC_450k	IFIT1	ENSG00000185745	10	91152302	91163745	n/a	n/a	n/a	n/a	8.65e-05	n/a	n/a	2	cg05552874, cg26974214	91153143, 91151885	-0.0212825	present study	present study	present study	NA	528	15
DifferentialGeneExpression_CD4_Tcells	IFIT3	ENSG00000119917	10	91087650	91100728	n/a	n/a	n/a	n/a	0.004609	0.192	2	n/a	n/a	n/a	n/a	Rotger et al., 2010	10.1371/journal.ppat.1000781	20195503	72	72	15
EWAS_EPIC_450k	IFIT3	ENSG00000119917	10	91087650	91100728	n/a	n/a	n/a	n/a	1.88e-45	n/a	n/a	1	cg06188083	91093005	-0.0525	present study	present study	present study	NA	528	15
DifferentialGeneExpression_CD4_Tcells	IRF7	ENSG00000185507	11	612552	615999	n/a	n/a	n/a	n/a	0.006	0.122	1	n/a	n/a	n/a	n/a	Rotger et al., 2010	10.1371/journal.ppat.1000781	20195503	72	72	15
EWAS_EPIC_450k	IRF7	ENSG00000185507	11	612552	615999	n/a	n/a	n/a	n/a	0.000205561	n/a	n/a	10	cg08926253, cg17114584, cg22016995, cg05309505, cg27271532, cg03755158, cg20989454, cg16486109, cg18477816, cg09703963	614761, 613792, 614787, 612837, 612762, 612680, 613478, 613632, 612588, 616879	-0.0148245	present study	present study	present study	NA	528	15
DifferentialGeneExpression_CD4_Tcells	ISG15	ENSG00000187608	1	948802	949920	n/a	n/a	n/a	n/a	0.000218	0.316	1	n/a	n/a	n/a	n/a	Rotger et al., 2010	10.1371/journal.ppat.1000781	20195503	72	72	15
EWAS_EPIC_450k	ISG15	ENSG00000187608	1	948802	949920	n/a	n/a	n/a	n/a	1.55e-05	n/a	n/a	5	cg20062691, cg03811829, cg11211792, cg16526047, cg04788999	949392, 949449, 949634, 949893, 949850	-0.016363	present study	present study	present study	NA	528	15
DifferentialGeneExpression_CD4_Tcells	LAP3	ENSG00000002549	4	17578814	17609595	n/a	n/a	n/a	n/a	0.000597	0.184	1	n/a	n/a	n/a	n/a	Rotger et al., 2010	10.1371/journal.ppat.1000781	20195503	72	72	15
EWAS_EPIC_450k	LAP3	ENSG00000002549	4	17578814	17609595	n/a	n/a	n/a	n/a	5.06e-14	n/a	n/a	1	cg00598235	17580680	-0.012485	present study	present study	present study	NA	528	15
DifferentialGeneExpression_CD4_Tcells	MX2	ENSG00000183486	21	42733869	42781317	n/a	n/a	n/a	n/a	0.002	0.194	1	n/a	n/a	n/a	n/a	Rotger et al., 2010	10.1371/journal.ppat.1000781	20195503	72	72	15
DifferentialGeneExpression_CD4_Tcells	PARP14	ENSG00000173193	3	122399464	122449687	n/a	n/a	n/a	n/a	0.002	0.106	1	n/a	n/a	n/a	n/a	Rotger et al., 2010	10.1371/journal.ppat.1000781	20195503	72	72	15
EWAS_EPIC_450k	PARP14	ENSG00000173193	3	122399464	122449687	n/a	n/a	n/a	n/a	0.000251	n/a	n/a	3	cg14750551, cg01721555, cg01948202	122401343, 122401300, 122400474	-0.0141567	present study	present study	present study	NA	528	15
DifferentialGeneExpression_CD4_Tcells	PARP9	ENSG00000138496	3	122246770	122283424	n/a	n/a	n/a	n/a	0.00251925	0.1235	2	n/a	n/a	n/a	n/a	Rotger et al., 2010	10.1371/journal.ppat.1000781	20195503	72	72	15
EWAS_EPIC_450k	PARP9	ENSG00000138496	3	122246770	122283424	n/a	n/a	n/a	n/a	2.03e-07	n/a	n/a	3	cg08122652, cg22930808, cg24087515	122281939, 122281881, 122284215	-0.048075	present study	present study	present study	NA	528	15
EWAS_EPIC_450k	PHF11	ENSG00000136147	13	50069745	50103123	n/a	n/a	n/a	n/a	0.000112	n/a	n/a	1	cg21320768	50070766	-0.005665	present study	present study	present study	NA	528	15
DifferentialGeneExpression_CD4_Tcells	PSMB8	ENSG00000204264	6	32808493	32812480	n/a	n/a	n/a	n/a	0.000675	0.152	1	n/a	n/a	n/a	n/a	Rotger et al., 2010	10.1371/journal.ppat.1000781	20195503	72	72	15
EWAS_EPIC_450k	PSMB8	ENSG00000204264	6	32808493	32812480	n/a	n/a	n/a	n/a	1.17e-06	n/a	n/a	6	cg00533183, cg01309328, cg24898914, cg08099136, cg09154880, cg11453837	32810742, 32811253, 32810706, 32811251, 32813715, 32810551	-0.0118842	present study	present study	present study	NA	528	15
DifferentialGeneExpression_CD4_Tcells	PSMB9	ENSG00000240065	6	32811912	32827362	n/a	n/a	n/a	n/a	0.004649	0.114	2	n/a	n/a	n/a	n/a	Rotger et al., 2010	10.1371/journal.ppat.1000781	20195503	72	72	15
EWAS_EPIC_450k	PSMB9	ENSG00000240065	6	32811912	32827362	n/a	n/a	n/a	n/a	3.93e-08	n/a	n/a	1	cg10817441	32823728	-0.010005	present study	present study	present study	NA	528	15
DifferentialGeneExpression_CD4_Tcells	PSME1	ENSG00000092010	14	24605366	24608176	n/a	n/a	n/a	n/a	0.000275	0.131	1	n/a	n/a	n/a	n/a	Rotger et al., 2010	10.1371/journal.ppat.1000781	20195503	72	72	15
DifferentialGeneExpression_CD4_Tcells	PSME2	ENSG00000100911	14	24612573	24616779	n/a	n/a	n/a	n/a	0.000275	0.172	1	n/a	n/a	n/a	n/a	Rotger et al., 2010	10.1371/journal.ppat.1000781	20195503	72	72	15
EWAS_EPIC_450k	RSAD2	ENSG00000134321	2	7005936	7038370	n/a	n/a	n/a	n/a	0.00087405	n/a	n/a	2	cg23213327, cg15346781	7016509, 7017571	-0.013335	present study	present study	present study	NA	528	15
DifferentialGeneExpression_CD4_Tcells	STAT2	ENSG00000170581	12	56735380	56753939	n/a	n/a	n/a	n/a	0.001	0.18	1	n/a	n/a	n/a	n/a	Rotger et al., 2010	10.1371/journal.ppat.1000781	20195503	72	72	15
DifferentialGeneExpression_CD4_Tcells	TAP1	ENSG00000168394	6	32812985	32821755	n/a	n/a	n/a	n/a	0.004	0.145	1	n/a	n/a	n/a	n/a	Rotger et al., 2010	10.1371/journal.ppat.1000781	20195503	72	72	15
EWAS_EPIC_450k	TAP1	ENSG00000168394	6	32812985	32821755	n/a	n/a	n/a	n/a	2.15e-06	n/a	n/a	4	cg08818207, cg26234900, cg09154880, cg10666909	32820355, 32820214, 32813715, 32820249	-0.013135	present study	present study	present study	NA	528	15

### Sheet: SuppTable10
Omics_DataType	GeneSymbol	GENCODE_ID	Chromosome	Gene_Start_GRCh37	Gene_End_GRCh37	DrugName	ProteinTargetName	UniProt ID(supplied by UniProt)	Approved_Drug	Pharmacological_Action	Antagonist?	Substrate?	Inhibitor?	Inhibitor_Strength	Inhibition_Clinically_Significant?	Inducer?	Inducer_Strength	Induction_Clinically_Significant?	Other_Action	Investigational_Drug?	Experimental_Drug?	Nutraceutical?	Illicit_Drug?	Withdrawn_Drug?	CAS_number	spVL_GWAS_Alleles	SNPAntiHIVDrug	Anti-HIV_Drugs_Affected_By_Varisnts	p	adj.p	DGE_log2FC	Number_Microarray_Probes	Number_CpG_Methylation_Probes	MethylationProbes	MethylationProbePositions_GRCh37	AverageEffect_Methylation	Reference	DOI	PMID	NumControls	NumCases
DifferentialGeneExpression_CD4_Tcells	AURKA	ENSG00000087586	20	54944444	54967393	Phosphonothreonine	Aurora kinase A	O14965	n/a	unknown	n/a	n/a	n/a	n/a	n/a	n/a	n/a	n/a	n/a	n/a	YES	n/a	n/a	n/a		n/a	n/a	n/a	n/a	0.004	0.025	1	n/a	n/a	n/a	n/a	Rotger et al., 2010	10.1371/journal.ppat.1000781	20195503	72	72
DifferentialGeneExpression_CD4_Tcells	AURKA	ENSG00000087586	20	54944444	54967393	AT9283	Aurora kinase A	O14965	n/a	unknown	n/a	n/a	n/a	n/a	n/a	n/a	n/a	n/a	n/a	YES	n/a	n/a	n/a	n/a	896466-04-9	n/a	n/a	n/a	n/a	0.004	0.025	1	n/a	n/a	n/a	n/a	Rotger et al., 2010	10.1371/journal.ppat.1000781	20195503	72	72
DifferentialGeneExpression_CD4_Tcells	AURKA	ENSG00000087586	20	54944444	54967393	CYC116	Aurora kinase A	O14965	n/a	unknown	n/a	n/a	n/a	n/a	n/a	n/a	n/a	n/a	n/a	YES	n/a	n/a	n/a	n/a		n/a	n/a	n/a	n/a	0.004	0.025	1	n/a	n/a	n/a	n/a	Rotger et al., 2010	10.1371/journal.ppat.1000781	20195503	72	72
DifferentialGeneExpression_CD4_Tcells	AURKA	ENSG00000087586	20	54944444	54967393	Alisertib	Aurora kinase A	O14965	n/a	unknown	n/a	n/a	YES	unknown	n/a	n/a	n/a	n/a	regulator	YES	n/a	n/a	n/a	n/a	1028486-01-2	n/a	n/a	n/a	n/a	0.004	0.025	1	n/a	n/a	n/a	n/a	Rotger et al., 2010	10.1371/journal.ppat.1000781	20195503	72	72
DifferentialGeneExpression_CD4_Tcells	AURKA	ENSG00000087586	20	54944444	54967393	SNS-314	Aurora kinase A	O14965	n/a	unknown	n/a	n/a	n/a	n/a	n/a	n/a	n/a	n/a	n/a	YES	n/a	n/a	n/a	n/a	1057249-41-8	n/a	n/a	n/a	n/a	0.004	0.025	1	n/a	n/a	n/a	n/a	Rotger et al., 2010	10.1371/journal.ppat.1000781	20195503	72	72
DifferentialGeneExpression_CD4_Tcells	AURKA	ENSG00000087586	20	54944444	54967393	Cenisertib	Aurora kinase A	O14965	n/a	unknown	n/a	n/a	n/a	n/a	n/a	n/a	n/a	n/a	n/a	YES	n/a	n/a	n/a	n/a	871357-89-0	n/a	n/a	n/a	n/a	0.004	0.025	1	n/a	n/a	n/a	n/a	Rotger et al., 2010	10.1371/journal.ppat.1000781	20195503	72	72
DifferentialGeneExpression_CD4_Tcells	AURKA	ENSG00000087586	20	54944444	54967393	Enzastaurin	Aurora kinase A	O14965	n/a	unknown	n/a	n/a	n/a	n/a	n/a	n/a	n/a	n/a	n/a	YES	n/a	n/a	n/a	n/a	170364-57-5	n/a	n/a	n/a	n/a	0.004	0.025	1	n/a	n/a	n/a	n/a	Rotger et al., 2010	10.1371/journal.ppat.1000781	20195503	72	72
DifferentialGeneExpression_CD4_Tcells	AURKA	ENSG00000087586	20	54944444	54967393	4-(4-METHYLPIPERAZIN-1-YL)-N-[5-(2-THIENYLACETYL)-1,5-DIHYDROPYRROLO[3,4-C]PYRAZOL-3-YL]BENZAMIDE	Aurora kinase A	O14965	n/a	unknown	n/a	n/a	n/a	n/a	n/a	n/a	n/a	n/a	n/a	n/a	YES	n/a	n/a	n/a		n/a	n/a	n/a	n/a	0.004	0.025	1	n/a	n/a	n/a	n/a	Rotger et al., 2010	10.1371/journal.ppat.1000781	20195503	72	72
DifferentialGeneExpression_CD4_Tcells	AURKA	ENSG00000087586	20	54944444	54967393	AKI-001	Aurora kinase A	O14965	n/a	unknown	n/a	n/a	n/a	n/a	n/a	n/a	n/a	n/a	n/a	n/a	YES	n/a	n/a	n/a	925218-37-7	n/a	n/a	n/a	n/a	0.004	0.025	1	n/a	n/a	n/a	n/a	Rotger et al., 2010	10.1371/journal.ppat.1000781	20195503	72	72
DifferentialGeneExpression_CD4_Tcells	AURKA	ENSG00000087586	20	54944444	54967393	1-{5-[2-(thieno[3,2-d]pyrimidin-4-ylamino)ethyl]-1,3-thiazol-2-yl}-3-[3-(trifluoromethyl)phenyl]urea	Aurora kinase A	O14965	n/a	unknown	n/a	n/a	n/a	n/a	n/a	n/a	n/a	n/a	n/a	n/a	YES	n/a	n/a	n/a		n/a	n/a	n/a	n/a	0.004	0.025	1	n/a	n/a	n/a	n/a	Rotger et al., 2010	10.1371/journal.ppat.1000781	20195503	72	72
DifferentialGeneExpression_CD4_Tcells	AURKA	ENSG00000087586	20	54944444	54967393	1-(5-{2-[(1-methyl-1H-pyrazolo[4,3-d]pyrimidin-7-yl)amino]ethyl}-1,3-thiazol-2-yl)-3-[3-(trifluoromethyl)phenyl]urea	Aurora kinase A	O14965	n/a	unknown	n/a	n/a	n/a	n/a	n/a	n/a	n/a	n/a	n/a	n/a	YES	n/a	n/a	n/a		n/a	n/a	n/a	n/a	0.004	0.025	1	n/a	n/a	n/a	n/a	Rotger et al., 2010	10.1371/journal.ppat.1000781	20195503	72	72
DifferentialGeneExpression_CD4_Tcells	AURKA	ENSG00000087586	20	54944444	54967393	N-{3-[(4-{[3-(TRIFLUOROMETHYL)PHENYL]AMINO}PYRIMIDIN-2-YL)AMINO]PHENYL}CYCLOPROPANECARBOXAMIDE	Aurora kinase A	O14965	n/a	unknown	n/a	n/a	n/a	n/a	n/a	n/a	n/a	n/a	n/a	n/a	YES	n/a	n/a	n/a		n/a	n/a	n/a	n/a	0.004	0.025	1	n/a	n/a	n/a	n/a	Rotger et al., 2010	10.1371/journal.ppat.1000781	20195503	72	72
DifferentialGeneExpression_CD4_Tcells	AURKA	ENSG00000087586	20	54944444	54967393	N-butyl-3-{[6-(9H-purin-6-ylamino)hexanoyl]amino}benzamide	Aurora kinase A	O14965	n/a	unknown	n/a	n/a	n/a	n/a	n/a	n/a	n/a	n/a	n/a	n/a	YES	n/a	n/a	n/a		n/a	n/a	n/a	n/a	0.004	0.025	1	n/a	n/a	n/a	n/a	Rotger et al., 2010	10.1371/journal.ppat.1000781	20195503	72	72
DifferentialGeneExpression_CD4_Tcells	AURKA	ENSG00000087586	20	54944444	54967393	2-(1H-pyrazol-3-yl)-1H-benzimidazole	Aurora kinase A	O14965	n/a	unknown	n/a	n/a	n/a	n/a	n/a	n/a	n/a	n/a	n/a	n/a	YES	n/a	n/a	n/a		n/a	n/a	n/a	n/a	0.004	0.025	1	n/a	n/a	n/a	n/a	Rotger et al., 2010	10.1371/journal.ppat.1000781	20195503	72	72
DifferentialGeneExpression_CD4_Tcells	AURKA	ENSG00000087586	20	54944444	54967393	N-[3-(1H-BENZIMIDAZOL-2-YL)-1H-PYRAZOL-4-YL]BENZAMIDE	Aurora kinase A	O14965	n/a	unknown	n/a	n/a	n/a	n/a	n/a	n/a	n/a	n/a	n/a	n/a	YES	n/a	n/a	n/a		n/a	n/a	n/a	n/a	0.004	0.025	1	n/a	n/a	n/a	n/a	Rotger et al., 2010	10.1371/journal.ppat.1000781	20195503	72	72
DifferentialGeneExpression_CD4_Tcells	AURKA	ENSG00000087586	20	54944444	54967393	Fostamatinib	Aurora kinase A	O14965	YES	unknown	n/a	n/a	YES	unknown	n/a	n/a	n/a	n/a	n/a	YES	n/a	n/a	n/a	n/a	901119-35-5	n/a	n/a	n/a	n/a	0.004	0.025	1	n/a	n/a	n/a	n/a	Rotger et al., 2010	10.1371/journal.ppat.1000781	20195503	72	72
DifferentialGeneExpression_CD4_Tcells	AURKA	ENSG00000087586	20	54944444	54967393	MK-5108	Aurora kinase A	O14965	n/a	unknown	n/a	n/a	n/a	n/a	n/a	n/a	n/a	n/a	regulator	YES	n/a	n/a	n/a	n/a	1010085-13-8	n/a	n/a	n/a	n/a	0.004	0.025	1	n/a	n/a	n/a	n/a	Rotger et al., 2010	10.1371/journal.ppat.1000781	20195503	72	72
DifferentialGeneExpression_CD4_Tcells	AURKA	ENSG00000087586	20	54944444	54967393	MLN8054	Aurora kinase A	O14965	n/a	unknown	n/a	n/a	n/a	n/a	n/a	n/a	n/a	n/a	n/a	YES	n/a	n/a	n/a	n/a	869363-13-3	n/a	n/a	n/a	n/a	0.004	0.025	1	n/a	n/a	n/a	n/a	Rotger et al., 2010	10.1371/journal.ppat.1000781	20195503	72	72
DifferentialGeneExpression_CD4_Tcells	AURKB	ENSG00000178999	17	8108055	8113918	Hesperidin	Aurora kinase B	Q96GD4	YES	unknown	n/a	n/a	n/a	n/a	n/a	n/a	n/a	n/a	regulator	YES	n/a	n/a	n/a	n/a	520-26-3	n/a	n/a	n/a	n/a	0.000275	0.042	1	n/a	n/a	n/a	n/a	Rotger et al., 2010	10.1371/journal.ppat.1000781	20195503	72	72
DifferentialGeneExpression_CD4_Tcells	AURKB	ENSG00000178999	17	8108055	8113918	AT9283	Aurora kinase B	Q96GD4	n/a	unknown	n/a	n/a	n/a	n/a	n/a	n/a	n/a	n/a	n/a	YES	n/a	n/a	n/a	n/a	896466-04-9	n/a	n/a	n/a	n/a	0.000275	0.042	1	n/a	n/a	n/a	n/a	Rotger et al., 2010	10.1371/journal.ppat.1000781	20195503	72	72
DifferentialGeneExpression_CD4_Tcells	AURKB	ENSG00000178999	17	8108055	8113918	Enzastaurin	Aurora kinase B	Q96GD4	n/a	unknown	n/a	n/a	n/a	n/a	n/a	n/a	n/a	n/a	n/a	YES	n/a	n/a	n/a	n/a	170364-57-5	n/a	n/a	n/a	n/a	0.000275	0.042	1	n/a	n/a	n/a	n/a	Rotger et al., 2010	10.1371/journal.ppat.1000781	20195503	72	72
DifferentialGeneExpression_CD4_Tcells	AURKB	ENSG00000178999	17	8108055	8113918	Reversine	Aurora kinase B	Q96GD4	n/a	unknown	n/a	n/a	n/a	n/a	n/a	n/a	n/a	n/a	n/a	n/a	YES	n/a	n/a	n/a	656820-32-5	n/a	n/a	n/a	n/a	0.000275	0.042	1	n/a	n/a	n/a	n/a	Rotger et al., 2010	10.1371/journal.ppat.1000781	20195503	72	72
DifferentialGeneExpression_CD4_Tcells	AURKB	ENSG00000178999	17	8108055	8113918	Fostamatinib	Aurora kinase B	Q96GD4	YES	unknown	n/a	n/a	YES	unknown	n/a	n/a	n/a	n/a	n/a	YES	n/a	n/a	n/a	n/a	901119-35-5	n/a	n/a	n/a	n/a	0.000275	0.042	1	n/a	n/a	n/a	n/a	Rotger et al., 2010	10.1371/journal.ppat.1000781	20195503	72	72
DifferentialGeneExpression_CD4_Tcells	AURKB	ENSG00000178999	17	8108055	8113918	TAK-901	Aurora kinase B	Q96GD4	n/a	yes	n/a	n/a	YES	unknown	n/a	n/a	n/a	n/a	n/a	YES	n/a	n/a	n/a	n/a	934541-31-8	n/a	n/a	n/a	n/a	0.000275	0.042	1	n/a	n/a	n/a	n/a	Rotger et al., 2010	10.1371/journal.ppat.1000781	20195503	72	72
DifferentialGeneExpression_CD4_Tcells	BIRC5	ENSG00000089685	17	76210266	76221717	Reserpine	Baculoviral IAP repeat-containing protein 5	O15392	YES	unknown	n/a	n/a	n/a	n/a	n/a	n/a	n/a	n/a	n/a	YES	n/a	n/a	n/a	YES	50-55-5	n/a	n/a	n/a	n/a	0.000298	0.031	1	n/a	n/a	n/a	n/a	Rotger et al., 2010	10.1371/journal.ppat.1000781	20195503	72	72
DifferentialGeneExpression_CD4_Tcells	BIRC5	ENSG00000089685	17	76210266	76221717	Berberine	Baculoviral IAP repeat-containing protein 5	O15392	YES	unknown	n/a	n/a	n/a	n/a	n/a	n/a	n/a	n/a	n/a	YES	n/a	n/a	n/a	n/a	2086-83-1	n/a	n/a	n/a	n/a	0.000298	0.031	1	n/a	n/a	n/a	n/a	Rotger et al., 2010	10.1371/journal.ppat.1000781	20195503	72	72
DifferentialGeneExpression_CD4_Tcells	BIRC5	ENSG00000089685	17	76210266	76221717	LY2181308	Baculoviral IAP repeat-containing protein 5	O15392	n/a	unknown	n/a	n/a	n/a	n/a	n/a	n/a	n/a	n/a	n/a	YES	n/a	n/a	n/a	n/a		n/a	n/a	n/a	n/a	0.000298	0.031	1	n/a	n/a	n/a	n/a	Rotger et al., 2010	10.1371/journal.ppat.1000781	20195503	72	72
DifferentialGeneExpression_CD4_Tcells	CCNA2	ENSG00000145386	4	122737598	122745087	4-(2,4-Dimethyl-Thiazol-5-Yl)-Pyrimidin-2-Ylamine	Cyclin-A2	P20248	n/a	unknown	n/a	n/a	n/a	n/a	n/a	n/a	n/a	n/a	n/a	n/a	YES	n/a	n/a	n/a		n/a	n/a	n/a	n/a	0.000597	0.047	1	n/a	n/a	n/a	n/a	Rotger et al., 2010	10.1371/journal.ppat.1000781	20195503	72	72
DifferentialGeneExpression_CD4_Tcells	CCNA2	ENSG00000145386	4	122737598	122745087	6-O-Cyclohexylmethyl Guanine	Cyclin-A2	P20248	n/a	unknown	n/a	n/a	n/a	n/a	n/a	n/a	n/a	n/a	n/a	n/a	YES	n/a	n/a	n/a		n/a	n/a	n/a	n/a	0.000597	0.047	1	n/a	n/a	n/a	n/a	Rotger et al., 2010	10.1371/journal.ppat.1000781	20195503	72	72
DifferentialGeneExpression_CD4_Tcells	CCNA2	ENSG00000145386	4	122737598	122745087	[4-(2-Amino-4-Methyl-Thiazol-5-Yl)-Pyrimidin-2-Yl]-(3-Nitro-Phenyl)-Amine	Cyclin-A2	P20248	n/a	unknown	n/a	n/a	n/a	n/a	n/a	n/a	n/a	n/a	n/a	n/a	YES	n/a	n/a	n/a		n/a	n/a	n/a	n/a	0.000597	0.047	1	n/a	n/a	n/a	n/a	Rotger et al., 2010	10.1371/journal.ppat.1000781	20195503	72	72
DifferentialGeneExpression_CD4_Tcells	CCNA2	ENSG00000145386	4	122737598	122745087	4-(2,4-Dimethyl-1,3-thiazol-5-yl)-N-[4-(trifluoromethyl)phenyl]-2-pyrimidinamine	Cyclin-A2	P20248	n/a	unknown	n/a	n/a	n/a	n/a	n/a	n/a	n/a	n/a	n/a	n/a	YES	n/a	n/a	n/a		n/a	n/a	n/a	n/a	0.000597	0.047	1	n/a	n/a	n/a	n/a	Rotger et al., 2010	10.1371/journal.ppat.1000781	20195503	72	72
DifferentialGeneExpression_CD4_Tcells	CCNA2	ENSG00000145386	4	122737598	122745087	4-[(7-OXO-7H-THIAZOLO[5,4-E]INDOL-8-YLMETHYL)-AMINO]-N-PYRIDIN-2-YL-BENZENESULFONAMIDE	Cyclin-A2	P20248	n/a	unknown	n/a	n/a	n/a	n/a	n/a	n/a	n/a	n/a	n/a	n/a	YES	n/a	n/a	n/a		n/a	n/a	n/a	n/a	0.000597	0.047	1	n/a	n/a	n/a	n/a	Rotger et al., 2010	10.1371/journal.ppat.1000781	20195503	72	72
DifferentialGeneExpression_CD4_Tcells	CCNA2	ENSG00000145386	4	122737598	122745087	N-(3-cyclopropyl-1H-pyrazol-5-yl)-2-(2-naphthyl)acetamide	Cyclin-A2	P20248	n/a	unknown	n/a	n/a	n/a	n/a	n/a	n/a	n/a	n/a	n/a	n/a	YES	n/a	n/a	n/a		n/a	n/a	n/a	n/a	0.000597	0.047	1	n/a	n/a	n/a	n/a	Rotger et al., 2010	10.1371/journal.ppat.1000781	20195503	72	72
DifferentialGeneExpression_CD4_Tcells	CCNA2	ENSG00000145386	4	122737598	122745087	2-ANILINO-6-CYCLOHEXYLMETHOXYPURINE	Cyclin-A2	P20248	n/a	unknown	n/a	n/a	n/a	n/a	n/a	n/a	n/a	n/a	n/a	n/a	YES	n/a	n/a	n/a		n/a	n/a	n/a	n/a	0.000597	0.047	1	n/a	n/a	n/a	n/a	Rotger et al., 2010	10.1371/journal.ppat.1000781	20195503	72	72
DifferentialGeneExpression_CD4_Tcells	CCNA2	ENSG00000145386	4	122737598	122745087	O6-CYCLOHEXYLMETHOXY-2-(4'-SULPHAMOYLANILINO) PURINE	Cyclin-A2	P20248	n/a	unknown	n/a	n/a	n/a	n/a	n/a	n/a	n/a	n/a	n/a	n/a	YES	n/a	n/a	n/a		n/a	n/a	n/a	n/a	0.000597	0.047	1	n/a	n/a	n/a	n/a	Rotger et al., 2010	10.1371/journal.ppat.1000781	20195503	72	72
DifferentialGeneExpression_CD4_Tcells	CCNA2	ENSG00000145386	4	122737598	122745087	(2S)-N-[(3E)-5-Cyclopropyl-3H-pyrazol-3-ylidene]-2-[4-(2-oxo-1-imidazolidinyl)phenyl]propanamide	Cyclin-A2	P20248	n/a	unknown	n/a	n/a	n/a	n/a	n/a	n/a	n/a	n/a	n/a	n/a	YES	n/a	n/a	n/a		n/a	n/a	n/a	n/a	0.000597	0.047	1	n/a	n/a	n/a	n/a	Rotger et al., 2010	10.1371/journal.ppat.1000781	20195503	72	72
DifferentialGeneExpression_CD4_Tcells	CCNA2	ENSG00000145386	4	122737598	122745087	N-cyclopropyl-4-pyrazolo[1,5-b]pyridazin-3-ylpyrimidin-2-amine	Cyclin-A2	P20248	n/a	unknown	n/a	n/a	n/a	n/a	n/a	n/a	n/a	n/a	n/a	n/a	YES	n/a	n/a	n/a		n/a	n/a	n/a	n/a	0.000597	0.047	1	n/a	n/a	n/a	n/a	Rotger et al., 2010	10.1371/journal.ppat.1000781	20195503	72	72
DifferentialGeneExpression_CD4_Tcells	CCNA2	ENSG00000145386	4	122737598	122745087	6-CYCLOHEXYLMETHOXY-2-(3'-CHLOROANILINO) PURINE	Cyclin-A2	P20248	n/a	unknown	n/a	n/a	n/a	n/a	n/a	n/a	n/a	n/a	n/a	n/a	YES	n/a	n/a	n/a		n/a	n/a	n/a	n/a	0.000597	0.047	1	n/a	n/a	n/a	n/a	Rotger et al., 2010	10.1371/journal.ppat.1000781	20195503	72	72
DifferentialGeneExpression_CD4_Tcells	CCNA2	ENSG00000145386	4	122737598	122745087	5-[5,6-BIS(METHYLOXY)-1H-BENZIMIDAZOL-1-YL]-3-{[1-(2-CHLOROPHENYL)ETHYL]OXY}-2-THIOPHENECARBOXAMIDE	Cyclin-A2	P20248	n/a	unknown	n/a	n/a	n/a	n/a	n/a	n/a	n/a	n/a	n/a	n/a	YES	n/a	n/a	n/a		n/a	n/a	n/a	n/a	0.000597	0.047	1	n/a	n/a	n/a	n/a	Rotger et al., 2010	10.1371/journal.ppat.1000781	20195503	72	72
DifferentialGeneExpression_CD4_Tcells	CCNA2	ENSG00000145386	4	122737598	122745087	4-{5-[(Z)-(2-Imino-4-Oxo-1,3-Thiazolidin-5-Ylidene)methyl]-2-Furyl}-N-Methylbenzenesulfonamide	Cyclin-A2	P20248	n/a	unknown	n/a	n/a	n/a	n/a	n/a	n/a	n/a	n/a	n/a	n/a	YES	n/a	n/a	n/a		n/a	n/a	n/a	n/a	0.000597	0.047	1	n/a	n/a	n/a	n/a	Rotger et al., 2010	10.1371/journal.ppat.1000781	20195503	72	72
DifferentialGeneExpression_CD4_Tcells	CCNA2	ENSG00000145386	4	122737598	122745087	4-{5-[(Z)-(2-Imino-4-Oxo-1,3-Thiazolidin-5-Ylidene)methyl]furan-2-Yl}benzenesulfonamide	Cyclin-A2	P20248	n/a	unknown	n/a	n/a	n/a	n/a	n/a	n/a	n/a	n/a	n/a	n/a	YES	n/a	n/a	n/a		n/a	n/a	n/a	n/a	0.000597	0.047	1	n/a	n/a	n/a	n/a	Rotger et al., 2010	10.1371/journal.ppat.1000781	20195503	72	72
DifferentialGeneExpression_CD4_Tcells	CCNA2	ENSG00000145386	4	122737598	122745087	4-{5-[(Z)-(2-IMINO-4-OXO-1,3-THIAZOLIDIN-5-YLIDENE)METHYL]FURAN-2-YL}-2-(TRIFLUOROMETHYL)BENZENESULFONAMIDE	Cyclin-A2	P20248	n/a	unknown	n/a	n/a	n/a	n/a	n/a	n/a	n/a	n/a	n/a	n/a	YES	n/a	n/a	n/a		n/a	n/a	n/a	n/a	0.000597	0.047	1	n/a	n/a	n/a	n/a	Rotger et al., 2010	10.1371/journal.ppat.1000781	20195503	72	72
DifferentialGeneExpression_CD4_Tcells	CCNA2	ENSG00000145386	4	122737598	122745087	4-{5-[(Z)-(2-IMINO-4-OXO-1,3-THIAZOLIDIN-5-YLIDENE)METHYL]FURAN-2-YL}BENZOIC ACID	Cyclin-A2	P20248	n/a	unknown	n/a	n/a	n/a	n/a	n/a	n/a	n/a	n/a	n/a	n/a	YES	n/a	n/a	n/a		n/a	n/a	n/a	n/a	0.000597	0.047	1	n/a	n/a	n/a	n/a	Rotger et al., 2010	10.1371/journal.ppat.1000781	20195503	72	72
DifferentialGeneExpression_CD4_Tcells	CCNA2	ENSG00000145386	4	122737598	122745087	N-[4-(2,4-DIMETHYL-THIAZOL-5-YL)-PYRIMIDIN-2-YL]-N',N'-DIMETHYL-BENZENE-1,4-DIAMINE	Cyclin-A2	P20248	n/a	unknown	n/a	n/a	n/a	n/a	n/a	n/a	n/a	n/a	n/a	n/a	YES	n/a	n/a	n/a		n/a	n/a	n/a	n/a	0.000597	0.047	1	n/a	n/a	n/a	n/a	Rotger et al., 2010	10.1371/journal.ppat.1000781	20195503	72	72
DifferentialGeneExpression_CD4_Tcells	CCNA2	ENSG00000145386	4	122737598	122745087	4-{[5-(CYCLOHEXYLOXY)[1,2,4]TRIAZOLO[1,5-A]PYRIMIDIN-7-YL]AMINO}BENZENESULFONAMIDE	Cyclin-A2	P20248	n/a	unknown	n/a	n/a	n/a	n/a	n/a	n/a	n/a	n/a	n/a	n/a	YES	n/a	n/a	n/a		n/a	n/a	n/a	n/a	0.000597	0.047	1	n/a	n/a	n/a	n/a	Rotger et al., 2010	10.1371/journal.ppat.1000781	20195503	72	72
DifferentialGeneExpression_CD4_Tcells	CCNA2	ENSG00000145386	4	122737598	122745087	1-(3,5-DICHLOROPHENYL)-5-METHYL-1H-1,2,4-TRIAZOLE-3-CARBOXYLIC ACID	Cyclin-A2	P20248	n/a	unknown	n/a	n/a	n/a	n/a	n/a	n/a	n/a	n/a	n/a	n/a	YES	n/a	n/a	n/a		n/a	n/a	n/a	n/a	0.000597	0.047	1	n/a	n/a	n/a	n/a	Rotger et al., 2010	10.1371/journal.ppat.1000781	20195503	72	72
DifferentialGeneExpression_CD4_Tcells	CCNA2	ENSG00000145386	4	122737598	122745087	4-(4-methoxy-1H-pyrrolo[2,3-b]pyridin-3-yl)pyrimidin-2-amine	Cyclin-A2	P20248	n/a	unknown	n/a	n/a	n/a	n/a	n/a	n/a	n/a	n/a	n/a	n/a	YES	n/a	n/a	n/a		n/a	n/a	n/a	n/a	0.000597	0.047	1	n/a	n/a	n/a	n/a	Rotger et al., 2010	10.1371/journal.ppat.1000781	20195503	72	72
DifferentialGeneExpression_CD4_Tcells	CCNA2	ENSG00000145386	4	122737598	122745087	4-(4-propoxy-1H-pyrrolo[2,3-b]pyridin-3-yl)pyrimidin-2-amine	Cyclin-A2	P20248	n/a	unknown	n/a	n/a	n/a	n/a	n/a	n/a	n/a	n/a	n/a	n/a	YES	n/a	n/a	n/a		n/a	n/a	n/a	n/a	0.000597	0.047	1	n/a	n/a	n/a	n/a	Rotger et al., 2010	10.1371/journal.ppat.1000781	20195503	72	72
DifferentialGeneExpression_CD4_Tcells	CCNA2	ENSG00000145386	4	122737598	122745087	HYDROXY(OXO)(3-{[(2Z)-4-[3-(1H-1,2,4-TRIAZOL-1-YLMETHYL)PHENYL]PYRIMIDIN-2(5H)-YLIDENE]AMINO}PHENYL)AMMONIUM	Cyclin-A2	P20248	n/a	unknown	n/a	n/a	n/a	n/a	n/a	n/a	n/a	n/a	n/a	n/a	YES	n/a	n/a	n/a		n/a	n/a	n/a	n/a	0.000597	0.047	1	n/a	n/a	n/a	n/a	Rotger et al., 2010	10.1371/journal.ppat.1000781	20195503	72	72
DifferentialGeneExpression_CD4_Tcells	CCNA2	ENSG00000145386	4	122737598	122745087	4-Methyl-5-[(2Z)-2-{[4-(4-morpholinyl)phenyl]imino}-2,5-dihydro-4-pyrimidinyl]-1,3-thiazol-2-amine	Cyclin-A2	P20248	n/a	unknown	n/a	n/a	n/a	n/a	n/a	n/a	n/a	n/a	n/a	n/a	YES	n/a	n/a	n/a	1059105-22-4	n/a	n/a	n/a	n/a	0.000597	0.047	1	n/a	n/a	n/a	n/a	Rotger et al., 2010	10.1371/journal.ppat.1000781	20195503	72	72
DifferentialGeneExpression_CD4_Tcells	CCNA2	ENSG00000145386	4	122737598	122745087	6-CYCLOHEXYLMETHYLOXY-2-(4'-HYDROXYANILINO)PURINE	Cyclin-A2	P20248	n/a	unknown	n/a	n/a	n/a	n/a	n/a	n/a	n/a	n/a	n/a	n/a	YES	n/a	n/a	n/a		n/a	n/a	n/a	n/a	0.000597	0.047	1	n/a	n/a	n/a	n/a	Rotger et al., 2010	10.1371/journal.ppat.1000781	20195503	72	72
DifferentialGeneExpression_CD4_Tcells	CCNA2	ENSG00000145386	4	122737598	122745087	4-(6-CYCLOHEXYLMETHOXY-9H-PURIN-2-YLAMINO)--BENZAMIDE	Cyclin-A2	P20248	n/a	unknown	n/a	n/a	n/a	n/a	n/a	n/a	n/a	n/a	n/a	n/a	YES	n/a	n/a	n/a		n/a	n/a	n/a	n/a	0.000597	0.047	1	n/a	n/a	n/a	n/a	Rotger et al., 2010	10.1371/journal.ppat.1000781	20195503	72	72
DifferentialGeneExpression_CD4_Tcells	CCNA2	ENSG00000145386	4	122737598	122745087	3-(6-CYCLOHEXYLMETHOXY-9H-PURIN-2-YLAMINO)-BENZENESULFONAMIDE	Cyclin-A2	P20248	n/a	unknown	n/a	n/a	n/a	n/a	n/a	n/a	n/a	n/a	n/a	n/a	YES	n/a	n/a	n/a		n/a	n/a	n/a	n/a	0.000597	0.047	1	n/a	n/a	n/a	n/a	Rotger et al., 2010	10.1371/journal.ppat.1000781	20195503	72	72
DifferentialGeneExpression_CD4_Tcells	CCNA2	ENSG00000145386	4	122737598	122745087	(2R)-2-{[4-(benzylamino)-8-(1-methylethyl)pyrazolo[1,5-a][1,3,5]triazin-2-yl]amino}butan-1-ol	Cyclin-A2	P20248	n/a	unknown	n/a	n/a	n/a	n/a	n/a	n/a	n/a	n/a	n/a	n/a	YES	n/a	n/a	n/a		n/a	n/a	n/a	n/a	0.000597	0.047	1	n/a	n/a	n/a	n/a	Rotger et al., 2010	10.1371/journal.ppat.1000781	20195503	72	72
DifferentialGeneExpression_CD4_Tcells	CCNA2	ENSG00000145386	4	122737598	122745087	3-({2-[(4-{[6-(CYCLOHEXYLMETHOXY)-9H-PURIN-2-YL]AMINO}PHENYL)SULFONYL]ETHYL}AMINO)PROPAN-1-OL	Cyclin-A2	P20248	n/a	unknown	n/a	n/a	n/a	n/a	n/a	n/a	n/a	n/a	n/a	n/a	YES	n/a	n/a	n/a		n/a	n/a	n/a	n/a	0.000597	0.047	1	n/a	n/a	n/a	n/a	Rotger et al., 2010	10.1371/journal.ppat.1000781	20195503	72	72
DifferentialGeneExpression_CD4_Tcells	CCNA2	ENSG00000145386	4	122737598	122745087	1-methyl-8-(phenylamino)-4,5-dihydro-1H-pyrazolo[4,3-h]quinazoline-3-carboxylic acid	Cyclin-A2	P20248	n/a	unknown	n/a	n/a	n/a	n/a	n/a	n/a	n/a	n/a	n/a	n/a	YES	n/a	n/a	n/a		n/a	n/a	n/a	n/a	0.000597	0.047	1	n/a	n/a	n/a	n/a	Rotger et al., 2010	10.1371/journal.ppat.1000781	20195503	72	72
DifferentialGeneExpression_CD4_Tcells	CCNA2	ENSG00000145386	4	122737598	122745087	(2R)-2-({9-(1-methylethyl)-6-[(4-pyridin-2-ylbenzyl)amino]-9H-purin-2-yl}amino)butan-1-ol	Cyclin-A2	P20248	n/a	unknown	n/a	n/a	n/a	n/a	n/a	n/a	n/a	n/a	n/a	n/a	YES	n/a	n/a	n/a		n/a	n/a	n/a	n/a	0.000597	0.047	1	n/a	n/a	n/a	n/a	Rotger et al., 2010	10.1371/journal.ppat.1000781	20195503	72	72
DifferentialGeneExpression_CD4_Tcells	CCNA2	ENSG00000145386	4	122737598	122745087	1-[4-(AMINOSULFONYL)PHENYL]-1,6-DIHYDROPYRAZOLO[3,4-E]INDAZOLE-3-CARBOXAMIDE	Cyclin-A2	P20248	n/a	unknown	n/a	n/a	n/a	n/a	n/a	n/a	n/a	n/a	n/a	n/a	YES	n/a	n/a	n/a		n/a	n/a	n/a	n/a	0.000597	0.047	1	n/a	n/a	n/a	n/a	Rotger et al., 2010	10.1371/journal.ppat.1000781	20195503	72	72
DifferentialGeneExpression_CD4_Tcells	CCNA2	ENSG00000145386	4	122737598	122745087	4-{[4-AMINO-6-(CYCLOHEXYLMETHOXY)-5-NITROSOPYRIMIDIN-2-YL]AMINO}BENZAMIDE	Cyclin-A2	P20248	n/a	unknown	n/a	n/a	n/a	n/a	n/a	n/a	n/a	n/a	n/a	n/a	YES	n/a	n/a	n/a		n/a	n/a	n/a	n/a	0.000597	0.047	1	n/a	n/a	n/a	n/a	Rotger et al., 2010	10.1371/journal.ppat.1000781	20195503	72	72
DifferentialGeneExpression_CD4_Tcells	CCNA2	ENSG00000145386	4	122737598	122745087	Variolin B	Cyclin-A2	P20248	n/a	unknown	n/a	n/a	n/a	n/a	n/a	n/a	n/a	n/a	n/a	n/a	YES	n/a	n/a	n/a		n/a	n/a	n/a	n/a	0.000597	0.047	1	n/a	n/a	n/a	n/a	Rotger et al., 2010	10.1371/journal.ppat.1000781	20195503	72	72
DifferentialGeneExpression_CD4_Tcells	CDC2	ENSG00000170312	10	62538088	62554610	Indirubin-3'-monoxime	Cyclin-dependent kinase 1	P06493	n/a	unknown	n/a	n/a	n/a	n/a	n/a	n/a	n/a	n/a	binder	n/a	YES	n/a	n/a	n/a		n/a	n/a	n/a	n/a	0.002	0.033	1	n/a	n/a	n/a	n/a	Rotger et al., 2010	10.1371/journal.ppat.1000781	20195503	72	72
DifferentialGeneExpression_CD4_Tcells	CDC2	ENSG00000170312	10	62538088	62554610	Olomoucine	Cyclin-dependent kinase 1	P06493	n/a	unknown	n/a	n/a	n/a	n/a	n/a	n/a	n/a	n/a	binder	n/a	YES	n/a	n/a	n/a	101622-51-9	n/a	n/a	n/a	n/a	0.002	0.033	1	n/a	n/a	n/a	n/a	Rotger et al., 2010	10.1371/journal.ppat.1000781	20195503	72	72
DifferentialGeneExpression_CD4_Tcells	CDC2	ENSG00000170312	10	62538088	62554610	Hymenialdisine	Cyclin-dependent kinase 1	P06493	n/a	unknown	n/a	n/a	n/a	n/a	n/a	n/a	n/a	n/a	n/a	n/a	YES	n/a	n/a	n/a		n/a	n/a	n/a	n/a	0.002	0.033	1	n/a	n/a	n/a	n/a	Rotger et al., 2010	10.1371/journal.ppat.1000781	20195503	72	72
DifferentialGeneExpression_CD4_Tcells	CDC2	ENSG00000170312	10	62538088	62554610	SU9516	Cyclin-dependent kinase 1	P06493	n/a	unknown	n/a	n/a	n/a	n/a	n/a	n/a	n/a	n/a	binder	n/a	YES	n/a	n/a	n/a		n/a	n/a	n/a	n/a	0.002	0.033	1	n/a	n/a	n/a	n/a	Rotger et al., 2010	10.1371/journal.ppat.1000781	20195503	72	72
DifferentialGeneExpression_CD4_Tcells	CDC2	ENSG00000170312	10	62538088	62554610	Alvocidib	Cyclin-dependent kinase 1	P06493	n/a	unknown	n/a	n/a	n/a	n/a	n/a	n/a	n/a	n/a	n/a	YES	YES	n/a	n/a	n/a	146426-40-6	n/a	n/a	n/a	n/a	0.002	0.033	1	n/a	n/a	n/a	n/a	Rotger et al., 2010	10.1371/journal.ppat.1000781	20195503	72	72
DifferentialGeneExpression_CD4_Tcells	CDC2	ENSG00000170312	10	62538088	62554610	Alsterpaullone	Cyclin-dependent kinase 1	P06493	n/a	unknown	n/a	n/a	YES	unknown	n/a	n/a	n/a	n/a	n/a	n/a	YES	n/a	n/a	n/a		n/a	n/a	n/a	n/a	0.002	0.033	1	n/a	n/a	n/a	n/a	Rotger et al., 2010	10.1371/journal.ppat.1000781	20195503	72	72
DifferentialGeneExpression_CD4_Tcells	CDC2	ENSG00000170312	10	62538088	62554610	Seliciclib	Cyclin-dependent kinase 1	P06493	n/a	unknown	n/a	n/a	n/a	n/a	n/a	n/a	n/a	n/a	n/a	YES	n/a	n/a	n/a	n/a	186692-46-6	n/a	n/a	n/a	n/a	0.002	0.033	1	n/a	n/a	n/a	n/a	Rotger et al., 2010	10.1371/journal.ppat.1000781	20195503	72	72
DifferentialGeneExpression_CD4_Tcells	CDC2	ENSG00000170312	10	62538088	62554610	AT-7519	Cyclin-dependent kinase 1	P06493	n/a	unknown	n/a	n/a	n/a	n/a	n/a	n/a	n/a	n/a	n/a	YES	n/a	n/a	n/a	n/a	844442-38-2	n/a	n/a	n/a	n/a	0.002	0.033	1	n/a	n/a	n/a	n/a	Rotger et al., 2010	10.1371/journal.ppat.1000781	20195503	72	72
DifferentialGeneExpression_CD4_Tcells	CDC2	ENSG00000170312	10	62538088	62554610	Fostamatinib	Cyclin-dependent kinase 1	P06493	YES	unknown	n/a	n/a	YES	unknown	n/a	n/a	n/a	n/a	n/a	YES	n/a	n/a	n/a	n/a	901119-35-5	n/a	n/a	n/a	n/a	0.002	0.033	1	n/a	n/a	n/a	n/a	Rotger et al., 2010	10.1371/journal.ppat.1000781	20195503	72	72
DifferentialGeneExpression_CD4_Tcells	CDC2	ENSG00000170312	10	62538088	62554610	Avotaciclib	Cyclin-dependent kinase 1	P06493	n/a	unknown	n/a	n/a	YES	unknown	n/a	n/a	n/a	n/a	n/a	YES	n/a	n/a	n/a	n/a	1983983-41-0	n/a	n/a	n/a	n/a	0.002	0.033	1	n/a	n/a	n/a	n/a	Rotger et al., 2010	10.1371/journal.ppat.1000781	20195503	72	72
DifferentialGeneExpression_CD4_Tcells	CKS1B	ENSG00000173207	1	154947128	154951725	Fluoxetine	Cyclin-dependent kinases regulatory subunit 1	P61024	YES	unknown	n/a	n/a	n/a	n/a	n/a	n/a	n/a	n/a	n/a	n/a	n/a	n/a	n/a	n/a	54910-89-3	n/a	n/a	n/a	n/a	0.000275	0.091	1	n/a	n/a	n/a	n/a	Rotger et al., 2010	10.1371/journal.ppat.1000781	20195503	72	72
DifferentialGeneExpression_CD4_Tcells	CKS1B	ENSG00000173207	1	154947128	154951725	2,8-bis[oxido(oxo)vanadio]-1,1,1,3,5,5,7,7,9,9,9-undecaoxopentavanadoxane-2,8-diium	Cyclin-dependent kinases regulatory subunit 1	P61024	n/a	unknown	n/a	n/a	n/a	n/a	n/a	n/a	n/a	n/a	n/a	n/a	YES	n/a	n/a	n/a		n/a	n/a	n/a	n/a	0.000275	0.091	1	n/a	n/a	n/a	n/a	Rotger et al., 2010	10.1371/journal.ppat.1000781	20195503	72	72
Pharmacokinetics_AntiHIVDrugs	CYP2A6	ENSG00000255974	19	41349442	41356352	Menadione	Cytochrome P450 2A6	P11509	YES	unknown	n/a	n/a	YES	unknown	n/a	n/a	n/a	n/a	n/a	n/a	n/a	YES	n/a	n/a	58-27-5	n/a	rs1801272; rs5031016; rs28399433	Efavirenz	n/a	n/a	n/a	n/a	n/a	n/a	n/a	n/a	McLaren and Fellay, 2021	_10.1038/s41576-021-00378-0	34168330	n/a	n/a
Pharmacokinetics_AntiHIVDrugs	CYP2A6	ENSG00000255974	19	41349442	41356352	Amphetamine	Cytochrome P450 2A6	P11509	YES	unknown	n/a	n/a	YES	weak	n/a	n/a	n/a	n/a	n/a	YES	n/a	n/a	YES	n/a	300-62-9	n/a	rs1801272; rs5031016; rs28399433	Efavirenz	n/a	n/a	n/a	n/a	n/a	n/a	n/a	n/a	McLaren and Fellay, 2021	_10.1038/s41576-021-00378-0	34168330	n/a	n/a
Pharmacokinetics_AntiHIVDrugs	CYP2A6	ENSG00000255974	19	41349442	41356352	Nicotine	Cytochrome P450 2A6	P11509	YES	unknown	n/a	YES	YES	unknown	n/a	n/a	n/a	n/a	n/a	n/a	n/a	n/a	n/a	n/a	54-11-5	n/a	rs1801272; rs5031016; rs28399433	Efavirenz	n/a	n/a	n/a	n/a	n/a	n/a	n/a	n/a	McLaren and Fellay, 2021	_10.1038/s41576-021-00378-0	34168330	n/a	n/a
Pharmacokinetics_AntiHIVDrugs	CYP2A6	ENSG00000255974	19	41349442	41356352	Eletriptan	Cytochrome P450 2A6	P11509	YES	unknown	n/a	n/a	n/a	n/a	n/a	YES	unknown	n/a	n/a	YES	n/a	n/a	n/a	n/a	143322-58-1	n/a	rs1801272; rs5031016; rs28399433	Efavirenz	n/a	n/a	n/a	n/a	n/a	n/a	n/a	n/a	McLaren and Fellay, 2021	_10.1038/s41576-021-00378-0	34168330	n/a	n/a
Pharmacokinetics_AntiHIVDrugs	CYP2A6	ENSG00000255974	19	41349442	41356352	Nevirapine	Cytochrome P450 2A6	P11509	YES	unknown	n/a	YES	n/a	n/a	n/a	n/a	n/a	n/a	n/a	n/a	n/a	n/a	n/a	n/a	129618-40-2	n/a	rs1801272; rs5031016; rs28399433	Efavirenz	n/a	n/a	n/a	n/a	n/a	n/a	n/a	n/a	McLaren and Fellay, 2021	_10.1038/s41576-021-00378-0	34168330	n/a	n/a
Pharmacokinetics_AntiHIVDrugs	CYP2A6	ENSG00000255974	19	41349442	41356352	Phenytoin	Cytochrome P450 2A6	P11509	YES	no	n/a	YES	n/a	n/a	n/a	n/a	n/a	n/a	n/a	n/a	n/a	n/a	n/a	n/a	57-41-0	n/a	rs1801272; rs5031016; rs28399433	Efavirenz	n/a	n/a	n/a	n/a	n/a	n/a	n/a	n/a	McLaren and Fellay, 2021	_10.1038/s41576-021-00378-0	34168330	n/a	n/a
Pharmacokinetics_AntiHIVDrugs	CYP2A6	ENSG00000255974	19	41349442	41356352	Clotrimazole	Cytochrome P450 2A6	P11509	YES	unknown	n/a	n/a	YES	strong	n/a	n/a	n/a	n/a	n/a	n/a	n/a	n/a	n/a	n/a	23593-75-1	n/a	rs1801272; rs5031016; rs28399433	Efavirenz	n/a	n/a	n/a	n/a	n/a	n/a	n/a	n/a	McLaren and Fellay, 2021	_10.1038/s41576-021-00378-0	34168330	n/a	n/a
Pharmacokinetics_AntiHIVDrugs	CYP2A6	ENSG00000255974	19	41349442	41356352	Lidocaine	Cytochrome P450 2A6	P11509	YES	unknown	n/a	YES	n/a	n/a	n/a	n/a	n/a	n/a	n/a	n/a	n/a	n/a	n/a	n/a	137-58-6	n/a	rs1801272; rs5031016; rs28399433	Efavirenz	n/a	n/a	n/a	n/a	n/a	n/a	n/a	n/a	McLaren and Fellay, 2021	_10.1038/s41576-021-00378-0	34168330	n/a	n/a
Pharmacokinetics_AntiHIVDrugs	CYP2A6	ENSG00000255974	19	41349442	41356352	Pentobarbital	Cytochrome P450 2A6	P11509	YES	unknown	n/a	n/a	n/a	n/a	n/a	YES	strong	n/a	n/a	YES	n/a	n/a	n/a	n/a	76-74-4	n/a	rs1801272; rs5031016; rs28399433	Efavirenz	n/a	n/a	n/a	n/a	n/a	n/a	n/a	n/a	McLaren and Fellay, 2021	_10.1038/s41576-021-00378-0	34168330	n/a	n/a
Pharmacokinetics_AntiHIVDrugs	CYP2A6	ENSG00000255974	19	41349442	41356352	Valproic acid	Cytochrome P450 2A6	P11509	YES	unknown	n/a	YES	n/a	n/a	n/a	n/a	n/a	n/a	n/a	YES	n/a	n/a	n/a	n/a	99-66-1	n/a	rs1801272; rs5031016; rs28399433	Efavirenz	n/a	n/a	n/a	n/a	n/a	n/a	n/a	n/a	McLaren and Fellay, 2021	_10.1038/s41576-021-00378-0	34168330	n/a	n/a
Pharmacokinetics_AntiHIVDrugs	CYP2A6	ENSG00000255974	19	41349442	41356352	Acetaminophen	Cytochrome P450 2A6	P11509	YES	unknown	n/a	YES	n/a	n/a	n/a	n/a	n/a	n/a	n/a	n/a	n/a	n/a	n/a	n/a	103-90-2	n/a	rs1801272; rs5031016; rs28399433	Efavirenz	n/a	n/a	n/a	n/a	n/a	n/a	n/a	n/a	McLaren and Fellay, 2021	_10.1038/s41576-021-00378-0	34168330	n/a	n/a
Pharmacokinetics_AntiHIVDrugs	CYP2A6	ENSG00000255974	19	41349442	41356352	Ethambutol	Cytochrome P450 2A6	P11509	YES	unknown	n/a	n/a	YES	weak	n/a	n/a	n/a	n/a	n/a	n/a	n/a	n/a	n/a	n/a	74-55-5	n/a	rs1801272; rs5031016; rs28399433	Efavirenz	n/a	n/a	n/a	n/a	n/a	n/a	n/a	n/a	McLaren and Fellay, 2021	_10.1038/s41576-021-00378-0	34168330	n/a	n/a
Pharmacokinetics_AntiHIVDrugs	CYP2A6	ENSG00000255974	19	41349442	41356352	Chlorzoxazone	Cytochrome P450 2A6	P11509	YES	unknown	n/a	YES	n/a	n/a	n/a	n/a	n/a	n/a	n/a	n/a	n/a	n/a	n/a	n/a	95-25-0	n/a	rs1801272; rs5031016; rs28399433	Efavirenz	n/a	n/a	n/a	n/a	n/a	n/a	n/a	n/a	McLaren and Fellay, 2021	_10.1038/s41576-021-00378-0	34168330	n/a	n/a
Pharmacokinetics_AntiHIVDrugs	CYP2A6	ENSG00000255974	19	41349442	41356352	Clozapine	Cytochrome P450 2A6	P11509	YES	no	n/a	YES	n/a	n/a	n/a	n/a	n/a	n/a	n/a	n/a	n/a	n/a	n/a	n/a	5786-21-0	n/a	rs1801272; rs5031016; rs28399433	Efavirenz	n/a	n/a	n/a	n/a	n/a	n/a	n/a	n/a	McLaren and Fellay, 2021	_10.1038/s41576-021-00378-0	34168330	n/a	n/a
Pharmacokinetics_AntiHIVDrugs	CYP2A6	ENSG00000255974	19	41349442	41356352	Progesterone	Cytochrome P450 2A6	P11509	YES	unknown	n/a	n/a	n/a	n/a	n/a	YES	unknown	n/a	n/a	n/a	n/a	n/a	n/a	n/a	57-83-0	n/a	rs1801272; rs5031016; rs28399433	Efavirenz	n/a	n/a	n/a	n/a	n/a	n/a	n/a	n/a	McLaren and Fellay, 2021	_10.1038/s41576-021-00378-0	34168330	n/a	n/a
Pharmacokinetics_AntiHIVDrugs	CYP2A6	ENSG00000255974	19	41349442	41356352	Betamethasone	Cytochrome P450 2A6	P11509	YES	unknown	n/a	n/a	n/a	n/a	n/a	YES	unknown	n/a	n/a	n/a	n/a	n/a	n/a	n/a	378-44-9	n/a	rs1801272; rs5031016; rs28399433	Efavirenz	n/a	n/a	n/a	n/a	n/a	n/a	n/a	n/a	McLaren and Fellay, 2021	_10.1038/s41576-021-00378-0	34168330	n/a	n/a
Pharmacokinetics_AntiHIVDrugs	CYP2A6	ENSG00000255974	19	41349442	41356352	Dronabinol	Cytochrome P450 2A6	P11509	YES	no	n/a	n/a	YES	unknown	n/a	n/a	n/a	n/a	n/a	n/a	n/a	n/a	YES	n/a	1972-08-03	n/a	rs1801272; rs5031016; rs28399433	Efavirenz	n/a	n/a	n/a	n/a	n/a	n/a	n/a	n/a	McLaren and Fellay, 2021	_10.1038/s41576-021-00378-0	34168330	n/a	n/a
Pharmacokinetics_AntiHIVDrugs	CYP2A6	ENSG00000255974	19	41349442	41356352	Montelukast	Cytochrome P450 2A6	P11509	YES	unknown	n/a	YES	n/a	n/a	n/a	n/a	n/a	n/a	n/a	n/a	n/a	n/a	n/a	n/a	158966-92-8	n/a	rs1801272; rs5031016; rs28399433	Efavirenz	n/a	n/a	n/a	n/a	n/a	n/a	n/a	n/a	McLaren and Fellay, 2021	_10.1038/s41576-021-00378-0	34168330	n/a	n/a
Pharmacokinetics_AntiHIVDrugs	CYP2A6	ENSG00000255974	19	41349442	41356352	Zidovudine	Cytochrome P450 2A6	P11509	YES	unknown	n/a	YES	n/a	n/a	n/a	n/a	n/a	n/a	n/a	n/a	n/a	n/a	n/a	n/a	30516-87-1	n/a	rs1801272; rs5031016; rs28399433	Efavirenz	n/a	n/a	n/a	n/a	n/a	n/a	n/a	n/a	McLaren and Fellay, 2021	_10.1038/s41576-021-00378-0	34168330	n/a	n/a
Pharmacokinetics_AntiHIVDrugs	CYP2A6	ENSG00000255974	19	41349442	41356352	Cyclophosphamide	Cytochrome P450 2A6	P11509	YES	unknown	n/a	YES	n/a	n/a	n/a	n/a	n/a	n/a	n/a	YES	n/a	n/a	n/a	n/a	50-18-0	n/a	rs1801272; rs5031016; rs28399433	Efavirenz	n/a	n/a	n/a	n/a	n/a	n/a	n/a	n/a	McLaren and Fellay, 2021	_10.1038/s41576-021-00378-0	34168330	n/a	n/a
Pharmacokinetics_AntiHIVDrugs	CYP2A6	ENSG00000255974	19	41349442	41356352	Fluorouracil	Cytochrome P450 2A6	P11509	YES	unknown	n/a	YES	n/a	n/a	n/a	n/a	n/a	n/a	n/a	n/a	n/a	n/a	n/a	n/a	51-21-8	n/a	rs1801272; rs5031016; rs28399433	Efavirenz	n/a	n/a	n/a	n/a	n/a	n/a	n/a	n/a	McLaren and Fellay, 2021	_10.1038/s41576-021-00378-0	34168330	n/a	n/a
Pharmacokinetics_AntiHIVDrugs	CYP2A6	ENSG00000255974	19	41349442	41356352	Methoxsalen	Cytochrome P450 2A6	P11509	YES	unknown	n/a	n/a	YES	unknown	n/a	n/a	n/a	n/a	n/a	n/a	n/a	n/a	n/a	n/a	298-81-7	n/a	rs1801272; rs5031016; rs28399433	Efavirenz	n/a	n/a	n/a	n/a	n/a	n/a	n/a	n/a	McLaren and Fellay, 2021	_10.1038/s41576-021-00378-0	34168330	n/a	n/a
Pharmacokinetics_AntiHIVDrugs	CYP2A6	ENSG00000255974	19	41349442	41356352	Cinnarizine	Cytochrome P450 2A6	P11509	YES	unknown	n/a	YES	n/a	n/a	n/a	n/a	n/a	n/a	n/a	YES	n/a	n/a	n/a	n/a	298-57-7	n/a	rs1801272; rs5031016; rs28399433	Efavirenz	n/a	n/a	n/a	n/a	n/a	n/a	n/a	n/a	McLaren and Fellay, 2021	_10.1038/s41576-021-00378-0	34168330	n/a	n/a
Pharmacokinetics_AntiHIVDrugs	CYP2A6	ENSG00000255974	19	41349442	41356352	Cisapride	Cytochrome P450 2A6	P11509	YES	unknown	n/a	YES	n/a	n/a	n/a	n/a	n/a	n/a	n/a	YES	n/a	n/a	n/a	YES	81098-60-4	n/a	rs1801272; rs5031016; rs28399433	Efavirenz	n/a	n/a	n/a	n/a	n/a	n/a	n/a	n/a	McLaren and Fellay, 2021	_10.1038/s41576-021-00378-0	34168330	n/a	n/a
Pharmacokinetics_AntiHIVDrugs	CYP2A6	ENSG00000255974	19	41349442	41356352	Prednisone	Cytochrome P450 2A6	P11509	YES	unknown	n/a	n/a	n/a	n/a	n/a	YES	unknown	n/a	n/a	n/a	n/a	n/a	n/a	n/a	53-03-2	n/a	rs1801272; rs5031016; rs28399433	Efavirenz	n/a	n/a	n/a	n/a	n/a	n/a	n/a	n/a	McLaren and Fellay, 2021	_10.1038/s41576-021-00378-0	34168330	n/a	n/a
Pharmacokinetics_AntiHIVDrugs	CYP2A6	ENSG00000255974	19	41349442	41356352	Tamoxifen	Cytochrome P450 2A6	P11509	YES	unknown	n/a	YES	n/a	n/a	n/a	n/a	n/a	n/a	n/a	n/a	n/a	n/a	n/a	n/a	10540-29-1	n/a	rs1801272; rs5031016; rs28399433	Efavirenz	n/a	n/a	n/a	n/a	n/a	n/a	n/a	n/a	McLaren and Fellay, 2021	_10.1038/s41576-021-00378-0	34168330	n/a	n/a
Pharmacokinetics_AntiHIVDrugs	CYP2A6	ENSG00000255974	19	41349442	41356352	Flurazepam	Cytochrome P450 2A6	P11509	YES	unknown	n/a	YES	n/a	n/a	n/a	n/a	n/a	n/a	n/a	YES	n/a	n/a	YES	n/a	17617-23-1	n/a	rs1801272; rs5031016; rs28399433	Efavirenz	n/a	n/a	n/a	n/a	n/a	n/a	n/a	n/a	McLaren and Fellay, 2021	_10.1038/s41576-021-00378-0	34168330	n/a	n/a
Pharmacokinetics_AntiHIVDrugs	CYP2A6	ENSG00000255974	19	41349442	41356352	Norethisterone	Cytochrome P450 2A6	P11509	YES	unknown	n/a	YES	n/a	n/a	n/a	n/a	n/a	n/a	n/a	n/a	n/a	n/a	n/a	n/a	68-22-4	n/a	rs1801272; rs5031016; rs28399433	Efavirenz	n/a	n/a	n/a	n/a	n/a	n/a	n/a	n/a	McLaren and Fellay, 2021	_10.1038/s41576-021-00378-0	34168330	n/a	n/a
Pharmacokinetics_AntiHIVDrugs	CYP2A6	ENSG00000255974	19	41349442	41356352	Hydrocortisone	Cytochrome P450 2A6	P11509	YES	unknown	n/a	n/a	n/a	n/a	n/a	YES	unknown	n/a	n/a	n/a	n/a	n/a	n/a	n/a	50-23-7	n/a	rs1801272; rs5031016; rs28399433	Efavirenz	n/a	n/a	n/a	n/a	n/a	n/a	n/a	n/a	McLaren and Fellay, 2021	_10.1038/s41576-021-00378-0	34168330	n/a	n/a
Pharmacokinetics_AntiHIVDrugs	CYP2A6	ENSG00000255974	19	41349442	41356352	Tranylcypromine	Cytochrome P450 2A6	P11509	YES	unknown	n/a	n/a	YES	strong	n/a	n/a	n/a	n/a	n/a	YES	n/a	n/a	n/a	n/a	155-09-9	n/a	rs1801272; rs5031016; rs28399433	Efavirenz	n/a	n/a	n/a	n/a	n/a	n/a	n/a	n/a	McLaren and Fellay, 2021	_10.1038/s41576-021-00378-0	34168330	n/a	n/a
Pharmacokinetics_AntiHIVDrugs	CYP2A6	ENSG00000255974	19	41349442	41356352	Tretinoin	Cytochrome P450 2A6	P11509	YES	unknown	n/a	YES	n/a	n/a	n/a	n/a	n/a	n/a	n/a	YES	n/a	YES	n/a	n/a	302-79-4	n/a	rs1801272; rs5031016; rs28399433	Efavirenz	n/a	n/a	n/a	n/a	n/a	n/a	n/a	n/a	McLaren and Fellay, 2021	_10.1038/s41576-021-00378-0	34168330	n/a	n/a
Pharmacokinetics_AntiHIVDrugs	CYP2A6	ENSG00000255974	19	41349442	41356352	Methimazole	Cytochrome P450 2A6	P11509	YES	unknown	n/a	n/a	YES	weak	n/a	n/a	n/a	n/a	n/a	n/a	n/a	n/a	n/a	n/a	60-56-0	n/a	rs1801272; rs5031016; rs28399433	Efavirenz	n/a	n/a	n/a	n/a	n/a	n/a	n/a	n/a	McLaren and Fellay, 2021	_10.1038/s41576-021-00378-0	34168330	n/a	n/a
Pharmacokinetics_AntiHIVDrugs	CYP2A6	ENSG00000255974	19	41349442	41356352	Metronidazole	Cytochrome P450 2A6	P11509	YES	unknown	n/a	YES	n/a	n/a	n/a	n/a	n/a	n/a	n/a	n/a	n/a	n/a	n/a	n/a	443-48-1	n/a	rs1801272; rs5031016; rs28399433	Efavirenz	n/a	n/a	n/a	n/a	n/a	n/a	n/a	n/a	McLaren and Fellay, 2021	_10.1038/s41576-021-00378-0	34168330	n/a	n/a
Pharmacokinetics_AntiHIVDrugs	CYP2A6	ENSG00000255974	19	41349442	41356352	Isoniazid	Cytochrome P450 2A6	P11509	YES	unknown	n/a	n/a	YES	unknown	n/a	n/a	n/a	n/a	n/a	YES	n/a	n/a	n/a	n/a	54-85-3	n/a	rs1801272; rs5031016; rs28399433	Efavirenz	n/a	n/a	n/a	n/a	n/a	n/a	n/a	n/a	McLaren and Fellay, 2021	_10.1038/s41576-021-00378-0	34168330	n/a	n/a
Pharmacokinetics_AntiHIVDrugs	CYP2A6	ENSG00000255974	19	41349442	41356352	Methylprednisolone	Cytochrome P450 2A6	P11509	YES	unknown	n/a	n/a	n/a	n/a	n/a	YES	unknown	n/a	n/a	n/a	n/a	n/a	n/a	n/a	83-43-2	n/a	rs1801272; rs5031016; rs28399433	Efavirenz	n/a	n/a	n/a	n/a	n/a	n/a	n/a	n/a	McLaren and Fellay, 2021	_10.1038/s41576-021-00378-0	34168330	n/a	n/a
Pharmacokinetics_AntiHIVDrugs	CYP2A6	ENSG00000255974	19	41349442	41356352	Azelastine	Cytochrome P450 2A6	P11509	YES	unknown	n/a	YES	YES	unknown	n/a	n/a	n/a	n/a	n/a	n/a	n/a	n/a	n/a	n/a	58581-89-8	n/a	rs1801272; rs5031016; rs28399433	Efavirenz	n/a	n/a	n/a	n/a	n/a	n/a	n/a	n/a	McLaren and Fellay, 2021	_10.1038/s41576-021-00378-0	34168330	n/a	n/a
Pharmacokinetics_AntiHIVDrugs	CYP2A6	ENSG00000255974	19	41349442	41356352	Formoterol	Cytochrome P450 2A6	P11509	YES	unknown	n/a	YES	n/a	n/a	n/a	n/a	n/a	n/a	n/a	YES	n/a	n/a	n/a	n/a	73573-87-2	n/a	rs1801272; rs5031016; rs28399433	Efavirenz	n/a	n/a	n/a	n/a	n/a	n/a	n/a	n/a	McLaren and Fellay, 2021	_10.1038/s41576-021-00378-0	34168330	n/a	n/a
Pharmacokinetics_AntiHIVDrugs	CYP2A6	ENSG00000255974	19	41349442	41356352	Letrozole	Cytochrome P450 2A6	P11509	YES	unknown	n/a	YES	YES	strong	n/a	n/a	n/a	n/a	n/a	YES	n/a	n/a	n/a	n/a	112809-51-5	n/a	rs1801272; rs5031016; rs28399433	Efavirenz	n/a	n/a	n/a	n/a	n/a	n/a	n/a	n/a	McLaren and Fellay, 2021	_10.1038/s41576-021-00378-0	34168330	n/a	n/a
Pharmacokinetics_AntiHIVDrugs	CYP2A6	ENSG00000255974	19	41349442	41356352	Metyrapone	Cytochrome P450 2A6	P11509	YES	unknown	n/a	n/a	YES	unknown	n/a	n/a	n/a	n/a	n/a	YES	n/a	n/a	n/a	n/a	54-36-4	n/a	rs1801272; rs5031016; rs28399433	Efavirenz	n/a	n/a	n/a	n/a	n/a	n/a	n/a	n/a	McLaren and Fellay, 2021	_10.1038/s41576-021-00378-0	34168330	n/a	n/a
Pharmacokinetics_AntiHIVDrugs	CYP2A6	ENSG00000255974	19	41349442	41356352	Ketoconazole	Cytochrome P450 2A6	P11509	YES	unknown	n/a	n/a	YES	moderate	n/a	n/a	n/a	n/a	n/a	YES	n/a	n/a	n/a	n/a	65277-42-1	n/a	rs1801272; rs5031016; rs28399433	Efavirenz	n/a	n/a	n/a	n/a	n/a	n/a	n/a	n/a	McLaren and Fellay, 2021	_10.1038/s41576-021-00378-0	34168330	n/a	n/a
Pharmacokinetics_AntiHIVDrugs	CYP2A6	ENSG00000255974	19	41349442	41356352	Methoxyflurane	Cytochrome P450 2A6	P11509	YES	unknown	n/a	YES	n/a	n/a	n/a	n/a	n/a	n/a	n/a	YES	n/a	n/a	n/a	YES	76-38-0	n/a	rs1801272; rs5031016; rs28399433	Efavirenz	n/a	n/a	n/a	n/a	n/a	n/a	n/a	n/a	McLaren and Fellay, 2021	_10.1038/s41576-021-00378-0	34168330	n/a	n/a
Pharmacokinetics_AntiHIVDrugs	CYP2A6	ENSG00000255974	19	41349442	41356352	Selegiline	Cytochrome P450 2A6	P11509	YES	unknown	n/a	YES	YES	unknown	n/a	n/a	n/a	n/a	n/a	YES	n/a	n/a	n/a	n/a	14611-51-9	n/a	rs1801272; rs5031016; rs28399433	Efavirenz	n/a	n/a	n/a	n/a	n/a	n/a	n/a	n/a	McLaren and Fellay, 2021	_10.1038/s41576-021-00378-0	34168330	n/a	n/a
Pharmacokinetics_AntiHIVDrugs	CYP2A6	ENSG00000255974	19	41349442	41356352	Fenofibrate	Cytochrome P450 2A6	P11509	YES	unknown	n/a	n/a	YES	weak	n/a	n/a	n/a	n/a	n/a	n/a	n/a	n/a	n/a	n/a	49562-28-9	n/a	rs1801272; rs5031016; rs28399433	Efavirenz	n/a	n/a	n/a	n/a	n/a	n/a	n/a	n/a	McLaren and Fellay, 2021	_10.1038/s41576-021-00378-0	34168330	n/a	n/a
Pharmacokinetics_AntiHIVDrugs	CYP2A6	ENSG00000255974	19	41349442	41356352	Memantine	Cytochrome P450 2A6	P11509	YES	unknown	n/a	n/a	YES	weak	n/a	n/a	n/a	n/a	n/a	YES	n/a	n/a	n/a	n/a	19982-08-2	n/a	rs1801272; rs5031016; rs28399433	Efavirenz	n/a	n/a	n/a	n/a	n/a	n/a	n/a	n/a	McLaren and Fellay, 2021	_10.1038/s41576-021-00378-0	34168330	n/a	n/a
Pharmacokinetics_AntiHIVDrugs	CYP2A6	ENSG00000255974	19	41349442	41356352	Rifampicin	Cytochrome P450 2A6	P11509	YES	unknown	n/a	n/a	n/a	n/a	n/a	YES	moderate	n/a	n/a	n/a	n/a	n/a	n/a	n/a	13292-46-1	n/a	rs1801272; rs5031016; rs28399433	Efavirenz	n/a	n/a	n/a	n/a	n/a	n/a	n/a	n/a	McLaren and Fellay, 2021	_10.1038/s41576-021-00378-0	34168330	n/a	n/a
Pharmacokinetics_AntiHIVDrugs	CYP2A6	ENSG00000255974	19	41349442	41356352	Pilocarpine	Cytochrome P450 2A6	P11509	YES	unknown	n/a	YES	YES	strong	n/a	n/a	n/a	n/a	n/a	YES	n/a	n/a	n/a	n/a	92-13-7	n/a	rs1801272; rs5031016; rs28399433	Efavirenz	n/a	n/a	n/a	n/a	n/a	n/a	n/a	n/a	McLaren and Fellay, 2021	_10.1038/s41576-021-00378-0	34168330	n/a	n/a
Pharmacokinetics_AntiHIVDrugs	CYP2A6	ENSG00000255974	19	41349442	41356352	Miconazole	Cytochrome P450 2A6	P11509	YES	unknown	n/a	n/a	YES	strong	n/a	n/a	n/a	n/a	n/a	YES	n/a	n/a	n/a	n/a	22916-47-8	n/a	rs1801272; rs5031016; rs28399433	Efavirenz	n/a	n/a	n/a	n/a	n/a	n/a	n/a	n/a	McLaren and Fellay, 2021	_10.1038/s41576-021-00378-0	34168330	n/a	n/a
Pharmacokinetics_AntiHIVDrugs	CYP2A6	ENSG00000255974	19	41349442	41356352	Nifedipine	Cytochrome P450 2A6	P11509	YES	unknown	n/a	YES	n/a	n/a	n/a	n/a	n/a	n/a	n/a	n/a	n/a	n/a	n/a	n/a	21829-25-4	n/a	rs1801272; rs5031016; rs28399433	Efavirenz	n/a	n/a	n/a	n/a	n/a	n/a	n/a	n/a	McLaren and Fellay, 2021	_10.1038/s41576-021-00378-0	34168330	n/a	n/a
Pharmacokinetics_AntiHIVDrugs	CYP2A6	ENSG00000255974	19	41349442	41356352	Amiodarone	Cytochrome P450 2A6	P11509	YES	unknown	n/a	n/a	YES	moderate	n/a	n/a	n/a	n/a	n/a	YES	n/a	n/a	n/a	n/a	1951-25-3	n/a	rs1801272; rs5031016; rs28399433	Efavirenz	n/a	n/a	n/a	n/a	n/a	n/a	n/a	n/a	McLaren and Fellay, 2021	_10.1038/s41576-021-00378-0	34168330	n/a	n/a
Pharmacokinetics_AntiHIVDrugs	CYP2A6	ENSG00000255974	19	41349442	41356352	Halothane	Cytochrome P450 2A6	P11509	YES	unknown	n/a	YES	n/a	n/a	n/a	n/a	n/a	n/a	n/a	n/a	n/a	n/a	n/a	n/a	151-67-7	n/a	rs1801272; rs5031016; rs28399433	Efavirenz	n/a	n/a	n/a	n/a	n/a	n/a	n/a	n/a	McLaren and Fellay, 2021	_10.1038/s41576-021-00378-0	34168330	n/a	n/a
Pharmacokinetics_AntiHIVDrugs	CYP2A6	ENSG00000255974	19	41349442	41356352	Phenobarbital	Cytochrome P450 2A6	P11509	YES	unknown	n/a	n/a	n/a	n/a	n/a	YES	unknown	n/a	n/a	YES	n/a	n/a	n/a	n/a	50-06-6	n/a	rs1801272; rs5031016; rs28399433	Efavirenz	n/a	n/a	n/a	n/a	n/a	n/a	n/a	n/a	McLaren and Fellay, 2021	_10.1038/s41576-021-00378-0	34168330	n/a	n/a
Pharmacokinetics_AntiHIVDrugs	CYP2A6	ENSG00000255974	19	41349442	41356352	Ifosfamide	Cytochrome P450 2A6	P11509	YES	unknown	n/a	YES	n/a	n/a	n/a	n/a	n/a	n/a	n/a	n/a	n/a	n/a	n/a	n/a	3778-73-2	n/a	rs1801272; rs5031016; rs28399433	Efavirenz	n/a	n/a	n/a	n/a	n/a	n/a	n/a	n/a	McLaren and Fellay, 2021	_10.1038/s41576-021-00378-0	34168330	n/a	n/a
Pharmacokinetics_AntiHIVDrugs	CYP2A6	ENSG00000255974	19	41349442	41356352	Brinzolamide	Cytochrome P450 2A6	P11509	YES	no	n/a	YES	n/a	n/a	n/a	n/a	n/a	n/a	n/a	n/a	n/a	n/a	n/a	n/a	138890-62-7	n/a	rs1801272; rs5031016; rs28399433	Efavirenz	n/a	n/a	n/a	n/a	n/a	n/a	n/a	n/a	McLaren and Fellay, 2021	_10.1038/s41576-021-00378-0	34168330	n/a	n/a
Pharmacokinetics_AntiHIVDrugs	CYP2A6	ENSG00000255974	19	41349442	41356352	Fomepizole	Cytochrome P450 2A6	P11509	YES	unknown	n/a	n/a	YES	unknown	n/a	n/a	n/a	n/a	n/a	n/a	n/a	n/a	n/a	n/a	7554-65-6	n/a	rs1801272; rs5031016; rs28399433	Efavirenz	n/a	n/a	n/a	n/a	n/a	n/a	n/a	n/a	McLaren and Fellay, 2021	_10.1038/s41576-021-00378-0	34168330	n/a	n/a
Pharmacokinetics_AntiHIVDrugs	CYP2A6	ENSG00000255974	19	41349442	41356352	Budesonide	Cytochrome P450 2A6	P11509	YES	unknown	n/a	n/a	n/a	n/a	n/a	YES	unknown	n/a	n/a	n/a	n/a	n/a	n/a	n/a	51333-22-3	n/a	rs1801272; rs5031016; rs28399433	Efavirenz	n/a	n/a	n/a	n/a	n/a	n/a	n/a	n/a	McLaren and Fellay, 2021	_10.1038/s41576-021-00378-0	34168330	n/a	n/a
Pharmacokinetics_AntiHIVDrugs	CYP2A6	ENSG00000255974	19	41349442	41356352	Dexamethasone	Cytochrome P450 2A6	P11509	YES	unknown	n/a	n/a	n/a	n/a	n/a	YES	unknown	n/a	n/a	YES	n/a	n/a	n/a	n/a	50-02-2	n/a	rs1801272; rs5031016; rs28399433	Efavirenz	n/a	n/a	n/a	n/a	n/a	n/a	n/a	n/a	McLaren and Fellay, 2021	_10.1038/s41576-021-00378-0	34168330	n/a	n/a
Pharmacokinetics_AntiHIVDrugs	CYP2A6	ENSG00000255974	19	41349442	41356352	Sevoflurane	Cytochrome P450 2A6	P11509	YES	unknown	n/a	YES	n/a	n/a	n/a	n/a	n/a	n/a	n/a	n/a	n/a	n/a	n/a	n/a	28523-86-6	n/a	rs1801272; rs5031016; rs28399433	Efavirenz	n/a	n/a	n/a	n/a	n/a	n/a	n/a	n/a	McLaren and Fellay, 2021	_10.1038/s41576-021-00378-0	34168330	n/a	n/a
Pharmacokinetics_AntiHIVDrugs	CYP2A6	ENSG00000255974	19	41349442	41356352	Arformoterol	Cytochrome P450 2A6	P11509	YES	unknown	n/a	YES	n/a	n/a	n/a	n/a	n/a	n/a	n/a	YES	n/a	n/a	n/a	n/a	67346-49-0	n/a	rs1801272; rs5031016; rs28399433	Efavirenz	n/a	n/a	n/a	n/a	n/a	n/a	n/a	n/a	McLaren and Fellay, 2021	_10.1038/s41576-021-00378-0	34168330	n/a	n/a
Pharmacokinetics_AntiHIVDrugs	CYP2A6	ENSG00000255974	19	41349442	41356352	Antipyrine	Cytochrome P450 2A6	P11509	YES	unknown	n/a	YES	n/a	n/a	n/a	n/a	n/a	n/a	n/a	YES	n/a	n/a	n/a	n/a	60-80-0	n/a	rs1801272; rs5031016; rs28399433	Efavirenz	n/a	n/a	n/a	n/a	n/a	n/a	n/a	n/a	McLaren and Fellay, 2021	_10.1038/s41576-021-00378-0	34168330	n/a	n/a
Pharmacokinetics_AntiHIVDrugs	CYP2A6	ENSG00000255974	19	41349442	41356352	Flunitrazepam	Cytochrome P450 2A6	P11509	YES	unknown	n/a	YES	n/a	n/a	n/a	n/a	n/a	n/a	n/a	n/a	n/a	n/a	YES	n/a	1622-62-4	n/a	rs1801272; rs5031016; rs28399433	Efavirenz	n/a	n/a	n/a	n/a	n/a	n/a	n/a	n/a	McLaren and Fellay, 2021	_10.1038/s41576-021-00378-0	34168330	n/a	n/a
Pharmacokinetics_AntiHIVDrugs	CYP2A6	ENSG00000255974	19	41349442	41356352	Phenacetin	Cytochrome P450 2A6	P11509	n/a	unknown	n/a	YES	n/a	n/a	n/a	n/a	n/a	n/a	n/a	n/a	n/a	n/a	n/a	YES	62-44-2	n/a	rs1801272; rs5031016; rs28399433	Efavirenz	n/a	n/a	n/a	n/a	n/a	n/a	n/a	n/a	McLaren and Fellay, 2021	_10.1038/s41576-021-00378-0	34168330	n/a	n/a
Pharmacokinetics_AntiHIVDrugs	CYP2A6	ENSG00000255974	19	41349442	41356352	Coumarin	Cytochrome P450 2A6	P11509	n/a	unknown	n/a	n/a	n/a	n/a	n/a	n/a	n/a	n/a	n/a	n/a	YES	n/a	n/a	n/a	91-64-5	n/a	rs1801272; rs5031016; rs28399433	Efavirenz	n/a	n/a	n/a	n/a	n/a	n/a	n/a	n/a	McLaren and Fellay, 2021	_10.1038/s41576-021-00378-0	34168330	n/a	n/a
Pharmacokinetics_AntiHIVDrugs	CYP2A6	ENSG00000255974	19	41349442	41356352	Flunarizine	Cytochrome P450 2A6	P11509	YES	unknown	n/a	YES	n/a	n/a	n/a	n/a	n/a	n/a	n/a	n/a	n/a	n/a	n/a	n/a	52468-60-7	n/a	rs1801272; rs5031016; rs28399433	Efavirenz	n/a	n/a	n/a	n/a	n/a	n/a	n/a	n/a	McLaren and Fellay, 2021	_10.1038/s41576-021-00378-0	34168330	n/a	n/a
Pharmacokinetics_AntiHIVDrugs	CYP2A6	ENSG00000255974	19	41349442	41356352	Lorcaserin	Cytochrome P450 2A6	P11509	YES	no	n/a	YES	n/a	n/a	n/a	n/a	n/a	n/a	n/a	n/a	n/a	n/a	n/a	YES	616202-92-7	n/a	rs1801272; rs5031016; rs28399433	Efavirenz	n/a	n/a	n/a	n/a	n/a	n/a	n/a	n/a	McLaren and Fellay, 2021	_10.1038/s41576-021-00378-0	34168330	n/a	n/a
Pharmacokinetics_AntiHIVDrugs	CYP2A6	ENSG00000255974	19	41349442	41356352	Plitidepsin	Cytochrome P450 2A6	P11509	n/a	unknown	n/a	YES	n/a	n/a	n/a	n/a	n/a	n/a	n/a	YES	n/a	n/a	n/a	n/a	137219-37-5	n/a	rs1801272; rs5031016; rs28399433	Efavirenz	n/a	n/a	n/a	n/a	n/a	n/a	n/a	n/a	McLaren and Fellay, 2021	_10.1038/s41576-021-00378-0	34168330	n/a	n/a
Pharmacokinetics_AntiHIVDrugs	CYP2A6	ENSG00000255974	19	41349442	41356352	Apremilast	Cytochrome P450 2A6	P11509	YES	unknown	n/a	YES	n/a	n/a	n/a	n/a	n/a	n/a	n/a	YES	n/a	n/a	n/a	n/a	608141-41-9	n/a	rs1801272; rs5031016; rs28399433	Efavirenz	n/a	n/a	n/a	n/a	n/a	n/a	n/a	n/a	McLaren and Fellay, 2021	_10.1038/s41576-021-00378-0	34168330	n/a	n/a
Pharmacokinetics_AntiHIVDrugs	CYP2A6	ENSG00000255974	19	41349442	41356352	Cenobamate	Cytochrome P450 2A6	P11509	YES	unknown	n/a	YES	n/a	n/a	n/a	n/a	n/a	n/a	n/a	YES	n/a	n/a	n/a	n/a	913088-80-9	n/a	rs1801272; rs5031016; rs28399433	Efavirenz	n/a	n/a	n/a	n/a	n/a	n/a	n/a	n/a	McLaren and Fellay, 2021	_10.1038/s41576-021-00378-0	34168330	n/a	n/a
Pharmacokinetics_AntiHIVDrugs	CYP2A6	ENSG00000255974	19	41349442	41356352	Dapagliflozin	Cytochrome P450 2A6	P11509	YES	no	n/a	YES	n/a	n/a	n/a	n/a	n/a	n/a	n/a	n/a	n/a	n/a	n/a	n/a	461432-26-8	n/a	rs1801272; rs5031016; rs28399433	Efavirenz	n/a	n/a	n/a	n/a	n/a	n/a	n/a	n/a	McLaren and Fellay, 2021	_10.1038/s41576-021-00378-0	34168330	n/a	n/a
Pharmacokinetics_AntiHIVDrugs	CYP2A6	ENSG00000255974	19	41349442	41356352	Elacestrant	Cytochrome P450 2A6	P11509	YES	unknown	n/a	YES	n/a	n/a	n/a	n/a	n/a	n/a	n/a	YES	n/a	n/a	n/a	n/a	722533-56-4	n/a	rs1801272; rs5031016; rs28399433	Efavirenz	n/a	n/a	n/a	n/a	n/a	n/a	n/a	n/a	McLaren and Fellay, 2021	_10.1038/s41576-021-00378-0	34168330	n/a	n/a
Pharmacokinetics_AntiHIVDrugs	CYP2A6	ENSG00000255974	19	41349442	41356352	Lonafarnib	Cytochrome P450 2A6	P11509	YES	no	n/a	YES	n/a	n/a	n/a	n/a	n/a	n/a	n/a	YES	n/a	n/a	n/a	n/a	193275-84-2	n/a	rs1801272; rs5031016; rs28399433	Efavirenz	n/a	n/a	n/a	n/a	n/a	n/a	n/a	n/a	McLaren and Fellay, 2021	_10.1038/s41576-021-00378-0	34168330	n/a	n/a
Pharmacokinetics_AntiHIVDrugs	CYP2A6	ENSG00000255974	19	41349442	41356352	Clomethiazole	Cytochrome P450 2A6	P11509	n/a	unknown	n/a	YES	n/a	n/a	n/a	n/a	n/a	n/a	n/a	YES	n/a	n/a	n/a	n/a	533-45-9	n/a	rs1801272; rs5031016; rs28399433	Efavirenz	n/a	n/a	n/a	n/a	n/a	n/a	n/a	n/a	McLaren and Fellay, 2021	_10.1038/s41576-021-00378-0	34168330	n/a	n/a
Pharmacokinetics_AntiHIVDrugs	CYP2A6	ENSG00000255974	19	41349442	41356352	Nilvadipine	Cytochrome P450 2A6	P11509	YES	unknown	n/a	n/a	YES	unknown	n/a	n/a	n/a	n/a	n/a	YES	n/a	n/a	n/a	n/a	75530-68-6	n/a	rs1801272; rs5031016; rs28399433	Efavirenz	n/a	n/a	n/a	n/a	n/a	n/a	n/a	n/a	McLaren and Fellay, 2021	_10.1038/s41576-021-00378-0	34168330	n/a	n/a
Pharmacokinetics_AntiHIVDrugs	CYP2A6	ENSG00000255974	19	41349442	41356352	Seratrodast	Cytochrome P450 2A6	P11509	n/a	unknown	n/a	n/a	YES	unknown	n/a	n/a	n/a	n/a	n/a	n/a	YES	n/a	n/a	n/a	112665-43-7	n/a	rs1801272; rs5031016; rs28399433	Efavirenz	n/a	n/a	n/a	n/a	n/a	n/a	n/a	n/a	McLaren and Fellay, 2021	_10.1038/s41576-021-00378-0	34168330	n/a	n/a
Pharmacokinetics_AntiHIVDrugs	CYP2A6	ENSG00000255974	19	41349442	41356352	N,N-DIMETHYL(5-(PYRIDIN-3-YL)FURAN-2-YL)METHANAMINE	Cytochrome P450 2A6	P11509	n/a	unknown	n/a	n/a	n/a	n/a	n/a	n/a	n/a	n/a	n/a	n/a	YES	n/a	n/a	n/a		n/a	rs1801272; rs5031016; rs28399433	Efavirenz	n/a	n/a	n/a	n/a	n/a	n/a	n/a	n/a	McLaren and Fellay, 2021	_10.1038/s41576-021-00378-0	34168330	n/a	n/a
Pharmacokinetics_AntiHIVDrugs	CYP2A6	ENSG00000255974	19	41349442	41356352	N-METHYL(5-(PYRIDIN-3-YL)FURAN-2-YL)METHANAMINE	Cytochrome P450 2A6	P11509	n/a	unknown	n/a	n/a	n/a	n/a	n/a	n/a	n/a	n/a	n/a	n/a	YES	n/a	n/a	n/a		n/a	rs1801272; rs5031016; rs28399433	Efavirenz	n/a	n/a	n/a	n/a	n/a	n/a	n/a	n/a	McLaren and Fellay, 2021	_10.1038/s41576-021-00378-0	34168330	n/a	n/a
Pharmacokinetics_AntiHIVDrugs	CYP2A6	ENSG00000255974	19	41349442	41356352	(5-(PYRIDIN-3-YL)FURAN-2-YL)METHANAMINE	Cytochrome P450 2A6	P11509	n/a	unknown	n/a	n/a	n/a	n/a	n/a	n/a	n/a	n/a	n/a	n/a	YES	n/a	n/a	n/a		n/a	rs1801272; rs5031016; rs28399433	Efavirenz	n/a	n/a	n/a	n/a	n/a	n/a	n/a	n/a	McLaren and Fellay, 2021	_10.1038/s41576-021-00378-0	34168330	n/a	n/a
Pharmacokinetics_AntiHIVDrugs	CYP2A6	ENSG00000255974	19	41349442	41356352	4,4'-DIPYRIDYL DISULFIDE	Cytochrome P450 2A6	P11509	n/a	unknown	n/a	n/a	n/a	n/a	n/a	n/a	n/a	n/a	n/a	n/a	YES	n/a	n/a	n/a		n/a	rs1801272; rs5031016; rs28399433	Efavirenz	n/a	n/a	n/a	n/a	n/a	n/a	n/a	n/a	McLaren and Fellay, 2021	_10.1038/s41576-021-00378-0	34168330	n/a	n/a
Pharmacokinetics_AntiHIVDrugs	CYP2A6	ENSG00000255974	19	41349442	41356352	Cannabidiol	Cytochrome P450 2A6	P11509	YES	unknown	n/a	n/a	YES	weak	n/a	n/a	n/a	n/a	n/a	YES	n/a	n/a	n/a	n/a	13956-29-1	n/a	rs1801272; rs5031016; rs28399433	Efavirenz	n/a	n/a	n/a	n/a	n/a	n/a	n/a	n/a	McLaren and Fellay, 2021	_10.1038/s41576-021-00378-0	34168330	n/a	n/a
Pharmacokinetics_AntiHIVDrugs	CYP2A6	ENSG00000255974	19	41349442	41356352	Vortioxetine	Cytochrome P450 2A6	P11509	YES	no	n/a	YES	n/a	n/a	n/a	n/a	n/a	n/a	n/a	YES	n/a	n/a	n/a	n/a	508233-74-7	n/a	rs1801272; rs5031016; rs28399433	Efavirenz	n/a	n/a	n/a	n/a	n/a	n/a	n/a	n/a	McLaren and Fellay, 2021	_10.1038/s41576-021-00378-0	34168330	n/a	n/a
Pharmacokinetics_AntiHIVDrugs	CYP2A6	ENSG00000255974	19	41349442	41356352	Tegafur	Cytochrome P450 2A6	P11509	YES	no	n/a	YES	n/a	n/a	n/a	n/a	n/a	n/a	n/a	YES	n/a	n/a	n/a	n/a	17902-23-7	n/a	rs1801272; rs5031016; rs28399433	Efavirenz	n/a	n/a	n/a	n/a	n/a	n/a	n/a	n/a	McLaren and Fellay, 2021	_10.1038/s41576-021-00378-0	34168330	n/a	n/a
Pharmacokinetics_AntiHIVDrugs	CYP2A6	ENSG00000255974	19	41349442	41356352	Artesunate	Cytochrome P450 2A6	P11509	YES	unknown	n/a	YES	n/a	n/a	n/a	n/a	n/a	n/a	n/a	YES	n/a	n/a	n/a	n/a	88495-63-0	n/a	rs1801272; rs5031016; rs28399433	Efavirenz	n/a	n/a	n/a	n/a	n/a	n/a	n/a	n/a	McLaren and Fellay, 2021	_10.1038/s41576-021-00378-0	34168330	n/a	n/a
Pharmacokinetics_AntiHIVDrugs	CYP2A6	ENSG00000255974	19	41349442	41356352	Tegafur-uracil	Cytochrome P450 2A6	P11509	YES	no	n/a	YES	n/a	n/a	n/a	n/a	n/a	n/a	n/a	YES	n/a	n/a	n/a	n/a	74578-38-4	n/a	rs1801272; rs5031016; rs28399433	Efavirenz	n/a	n/a	n/a	n/a	n/a	n/a	n/a	n/a	McLaren and Fellay, 2021	_10.1038/s41576-021-00378-0	34168330	n/a	n/a
Pharmacokinetics_AntiHIVDrugs	CYP2A6	ENSG00000255974	19	41349442	41356352	Asunaprevir	Cytochrome P450 2A6	P11509	YES	no	n/a	YES	n/a	n/a	n/a	n/a	n/a	n/a	n/a	YES	n/a	n/a	n/a	YES	630420-16-5	n/a	rs1801272; rs5031016; rs28399433	Efavirenz	n/a	n/a	n/a	n/a	n/a	n/a	n/a	n/a	McLaren and Fellay, 2021	_10.1038/s41576-021-00378-0	34168330	n/a	n/a
Pharmacokinetics_AntiHIVDrugs	CYP2A6	ENSG00000255974	19	41349442	41356352	Triclabendazole	Cytochrome P450 2A6	P11509	YES	unknown	n/a	n/a	YES	unknown	n/a	n/a	n/a	n/a	n/a	YES	n/a	n/a	n/a	n/a	68786-66-3	n/a	rs1801272; rs5031016; rs28399433	Efavirenz	n/a	n/a	n/a	n/a	n/a	n/a	n/a	n/a	McLaren and Fellay, 2021	_10.1038/s41576-021-00378-0	34168330	n/a	n/a
Pharmacokinetics_AntiHIVDrugs	CYP2A6	ENSG00000255974	19	41349442	41356352	Terpinen-4-ol	Cytochrome P450 2A6	P11509	n/a	no	n/a	YES	n/a	n/a	n/a	n/a	n/a	n/a	n/a	YES	n/a	n/a	n/a	n/a	562-74-3	n/a	rs1801272; rs5031016; rs28399433	Efavirenz	n/a	n/a	n/a	n/a	n/a	n/a	n/a	n/a	McLaren and Fellay, 2021	_10.1038/s41576-021-00378-0	34168330	n/a	n/a
Pharmacokinetics_AntiHIVDrugs	CYP2A6	ENSG00000255974	19	41349442	41356352	Medical Cannabis	Cytochrome P450 2A6	P11509	n/a	unknown	n/a	n/a	YES	unknown	n/a	n/a	n/a	n/a	n/a	YES	YES	n/a	n/a	n/a		n/a	rs1801272; rs5031016; rs28399433	Efavirenz	n/a	n/a	n/a	n/a	n/a	n/a	n/a	n/a	McLaren and Fellay, 2021	_10.1038/s41576-021-00378-0	34168330	n/a	n/a
Pharmacokinetics_AntiHIVDrugs	CYP2A6	ENSG00000255974	19	41349442	41356352	Prednisolone phosphate	Cytochrome P450 2A6	P11509	YES	unknown	n/a	n/a	n/a	n/a	n/a	YES	unknown	n/a	n/a	n/a	n/a	n/a	n/a	n/a	302-25-0	n/a	rs1801272; rs5031016; rs28399433	Efavirenz	n/a	n/a	n/a	n/a	n/a	n/a	n/a	n/a	McLaren and Fellay, 2021	_10.1038/s41576-021-00378-0	34168330	n/a	n/a
Pharmacokinetics_AntiHIVDrugs	CYP2A6	ENSG00000255974	19	41349442	41356352	Dexamethasone acetate	Cytochrome P450 2A6	P11509	YES	unknown	n/a	n/a	n/a	n/a	n/a	YES	unknown	n/a	n/a	YES	n/a	n/a	n/a	n/a	1177-87-3	n/a	rs1801272; rs5031016; rs28399433	Efavirenz	n/a	n/a	n/a	n/a	n/a	n/a	n/a	n/a	McLaren and Fellay, 2021	_10.1038/s41576-021-00378-0	34168330	n/a	n/a
Pharmacokinetics_AntiHIVDrugs	CYP2A6	ENSG00000255974	19	41349442	41356352	Cannabinol	Cytochrome P450 2A6	P11509	n/a	unknown	n/a	n/a	YES	unknown	n/a	n/a	n/a	n/a	n/a	YES	YES	n/a	n/a	n/a	521-35-7	n/a	rs1801272; rs5031016; rs28399433	Efavirenz	n/a	n/a	n/a	n/a	n/a	n/a	n/a	n/a	McLaren and Fellay, 2021	_10.1038/s41576-021-00378-0	34168330	n/a	n/a
Pharmacokinetics_AntiHIVDrugs	CYP2A6	ENSG00000255974	19	41349442	41356352	Ropeginterferon alfa-2b	Cytochrome P450 2A6	P11509	YES	no	n/a	n/a	YES	unknown	n/a	n/a	n/a	n/a	n/a	YES	n/a	n/a	n/a	n/a	1335098-50-4	n/a	rs1801272; rs5031016; rs28399433	Efavirenz	n/a	n/a	n/a	n/a	n/a	n/a	n/a	n/a	McLaren and Fellay, 2021	_10.1038/s41576-021-00378-0	34168330	n/a	n/a
Pharmacokinetics_AntiHIVDrugs	CYP2B6	ENSG00000197408	19	41497203	41524303	Menadione	Cytochrome P450 2B6	P20813	YES	unknown	n/a	n/a	YES	unknown	n/a	n/a	n/a	n/a	n/a	n/a	n/a	YES	n/a	n/a	58-27-5	n/a	rs3745274; rs12721655; rs35303484; rs36060847; rs35773040; rs35979566; rs28399499	Efavirena and Nevirapine	n/a	n/a	n/a	n/a	n/a	n/a	n/a	n/a	McLaren and Fellay, 2021	_10.1038/s41576-021-00378-0	34168330	n/a	n/a
Pharmacokinetics_AntiHIVDrugs	CYP2B6	ENSG00000197408	19	41497203	41524303	Fluvoxamine	Cytochrome P450 2B6	P20813	YES	unknown	n/a	n/a	YES	unknown	n/a	n/a	n/a	n/a	n/a	YES	n/a	n/a	n/a	n/a	54739-18-3	n/a	rs3745274; rs12721655; rs35303484; rs36060847; rs35773040; rs35979566; rs28399499	Efavirena and Nevirapine	n/a	n/a	n/a	n/a	n/a	n/a	n/a	n/a	McLaren and Fellay, 2021	_10.1038/s41576-021-00378-0	34168330	n/a	n/a
Pharmacokinetics_AntiHIVDrugs	CYP2B6	ENSG00000197408	19	41497203	41524303	Nicotine	Cytochrome P450 2B6	P20813	YES	unknown	n/a	YES	n/a	n/a	n/a	n/a	n/a	n/a	n/a	n/a	n/a	n/a	n/a	n/a	54-11-5	n/a	rs3745274; rs12721655; rs35303484; rs36060847; rs35773040; rs35979566; rs28399499	Efavirena and Nevirapine	n/a	n/a	n/a	n/a	n/a	n/a	n/a	n/a	McLaren and Fellay, 2021	_10.1038/s41576-021-00378-0	34168330	n/a	n/a
Pharmacokinetics_AntiHIVDrugs	CYP2B6	ENSG00000197408	19	41497203	41524303	Tramadol	Cytochrome P450 2B6	P20813	YES	unknown	n/a	YES	n/a	n/a	n/a	n/a	n/a	n/a	n/a	YES	n/a	n/a	n/a	n/a	27203-92-5	n/a	rs3745274; rs12721655; rs35303484; rs36060847; rs35773040; rs35979566; rs28399499	Efavirena and Nevirapine	n/a	n/a	n/a	n/a	n/a	n/a	n/a	n/a	McLaren and Fellay, 2021	_10.1038/s41576-021-00378-0	34168330	n/a	n/a
Pharmacokinetics_AntiHIVDrugs	CYP2B6	ENSG00000197408	19	41497203	41524303	Troglitazone	Cytochrome P450 2B6	P20813	YES	unknown	n/a	n/a	n/a	n/a	n/a	YES	unknown	n/a	n/a	YES	n/a	n/a	n/a	YES	97322-87-7	n/a	rs3745274; rs12721655; rs35303484; rs36060847; rs35773040; rs35979566; rs28399499	Efavirena and Nevirapine	n/a	n/a	n/a	n/a	n/a	n/a	n/a	n/a	McLaren and Fellay, 2021	_10.1038/s41576-021-00378-0	34168330	n/a	n/a
Pharmacokinetics_AntiHIVDrugs	CYP2B6	ENSG00000197408	19	41497203	41524303	Ticlopidine	Cytochrome P450 2B6	P20813	YES	unknown	n/a	n/a	YES	moderate	n/a	n/a	n/a	n/a	n/a	n/a	n/a	n/a	n/a	n/a	55142-85-3	n/a	rs3745274; rs12721655; rs35303484; rs36060847; rs35773040; rs35979566; rs28399499	Efavirena and Nevirapine	n/a	n/a	n/a	n/a	n/a	n/a	n/a	n/a	McLaren and Fellay, 2021	_10.1038/s41576-021-00378-0	34168330	n/a	n/a
Pharmacokinetics_AntiHIVDrugs	CYP2B6	ENSG00000197408	19	41497203	41524303	Nelfinavir	Cytochrome P450 2B6	P20813	YES	no	n/a	n/a	YES	unknown	n/a	n/a	n/a	n/a	n/a	n/a	n/a	n/a	n/a	n/a	159989-64-7	n/a	rs3745274; rs12721655; rs35303484; rs36060847; rs35773040; rs35979566; rs28399499	Efavirena and Nevirapine	n/a	n/a	n/a	n/a	n/a	n/a	n/a	n/a	McLaren and Fellay, 2021	_10.1038/s41576-021-00378-0	34168330	n/a	n/a
Pharmacokinetics_AntiHIVDrugs	CYP2B6	ENSG00000197408	19	41497203	41524303	Temazepam	Cytochrome P450 2B6	P20813	YES	unknown	n/a	YES	n/a	n/a	n/a	n/a	n/a	n/a	n/a	YES	n/a	n/a	n/a	n/a	846-50-4	n/a	rs3745274; rs12721655; rs35303484; rs36060847; rs35773040; rs35979566; rs28399499	Efavirena and Nevirapine	n/a	n/a	n/a	n/a	n/a	n/a	n/a	n/a	McLaren and Fellay, 2021	_10.1038/s41576-021-00378-0	34168330	n/a	n/a
Pharmacokinetics_AntiHIVDrugs	CYP2B6	ENSG00000197408	19	41497203	41524303	Nevirapine	Cytochrome P450 2B6	P20813	YES	unknown	n/a	YES	n/a	n/a	n/a	YES	strong	YES	n/a	n/a	n/a	n/a	n/a	n/a	129618-40-2	n/a	rs3745274; rs12721655; rs35303484; rs36060847; rs35773040; rs35979566; rs28399499	Efavirena and Nevirapine	n/a	n/a	n/a	n/a	n/a	n/a	n/a	n/a	McLaren and Fellay, 2021	_10.1038/s41576-021-00378-0	34168330	n/a	n/a
Pharmacokinetics_AntiHIVDrugs	CYP2B6	ENSG00000197408	19	41497203	41524303	Phenytoin	Cytochrome P450 2B6	P20813	YES	no	n/a	YES	n/a	n/a	n/a	YES	unknown	n/a	n/a	n/a	n/a	n/a	n/a	n/a	57-41-0	n/a	rs3745274; rs12721655; rs35303484; rs36060847; rs35773040; rs35979566; rs28399499	Efavirena and Nevirapine	n/a	n/a	n/a	n/a	n/a	n/a	n/a	n/a	McLaren and Fellay, 2021	_10.1038/s41576-021-00378-0	34168330	n/a	n/a
Pharmacokinetics_AntiHIVDrugs	CYP2B6	ENSG00000197408	19	41497203	41524303	Clotrimazole	Cytochrome P450 2B6	P20813	YES	unknown	n/a	n/a	YES	strong	n/a	YES	unknown	n/a	n/a	n/a	n/a	n/a	n/a	n/a	23593-75-1	n/a	rs3745274; rs12721655; rs35303484; rs36060847; rs35773040; rs35979566; rs28399499	Efavirena and Nevirapine	n/a	n/a	n/a	n/a	n/a	n/a	n/a	n/a	McLaren and Fellay, 2021	_10.1038/s41576-021-00378-0	34168330	n/a	n/a
Pharmacokinetics_AntiHIVDrugs	CYP2B6	ENSG00000197408	19	41497203	41524303	Lidocaine	Cytochrome P450 2B6	P20813	YES	unknown	n/a	YES	n/a	n/a	n/a	n/a	n/a	n/a	n/a	n/a	n/a	n/a	n/a	n/a	137-58-6	n/a	rs3745274; rs12721655; rs35303484; rs36060847; rs35773040; rs35979566; rs28399499	Efavirena and Nevirapine	n/a	n/a	n/a	n/a	n/a	n/a	n/a	n/a	McLaren and Fellay, 2021	_10.1038/s41576-021-00378-0	34168330	n/a	n/a
Pharmacokinetics_AntiHIVDrugs	CYP2B6	ENSG00000197408	19	41497203	41524303	Ropivacaine	Cytochrome P450 2B6	P20813	YES	no	n/a	YES	n/a	n/a	n/a	n/a	n/a	n/a	n/a	n/a	n/a	n/a	n/a	n/a	84057-95-4	n/a	rs3745274; rs12721655; rs35303484; rs36060847; rs35773040; rs35979566; rs28399499	Efavirena and Nevirapine	n/a	n/a	n/a	n/a	n/a	n/a	n/a	n/a	McLaren and Fellay, 2021	_10.1038/s41576-021-00378-0	34168330	n/a	n/a
Pharmacokinetics_AntiHIVDrugs	CYP2B6	ENSG00000197408	19	41497203	41524303	Valproic acid	Cytochrome P450 2B6	P20813	YES	unknown	n/a	YES	n/a	n/a	n/a	n/a	n/a	n/a	n/a	YES	n/a	n/a	n/a	n/a	99-66-1	n/a	rs3745274; rs12721655; rs35303484; rs36060847; rs35773040; rs35979566; rs28399499	Efavirena and Nevirapine	n/a	n/a	n/a	n/a	n/a	n/a	n/a	n/a	McLaren and Fellay, 2021	_10.1038/s41576-021-00378-0	34168330	n/a	n/a
Pharmacokinetics_AntiHIVDrugs	CYP2B6	ENSG00000197408	19	41497203	41524303	Amitriptyline	Cytochrome P450 2B6	P20813	YES	unknown	n/a	YES	n/a	n/a	n/a	n/a	n/a	n/a	n/a	n/a	n/a	n/a	n/a	n/a	50-48-6	n/a	rs3745274; rs12721655; rs35303484; rs36060847; rs35773040; rs35979566; rs28399499	Efavirena and Nevirapine	n/a	n/a	n/a	n/a	n/a	n/a	n/a	n/a	McLaren and Fellay, 2021	_10.1038/s41576-021-00378-0	34168330	n/a	n/a
Pharmacokinetics_AntiHIVDrugs	CYP2B6	ENSG00000197408	19	41497203	41524303	Methadone	Cytochrome P450 2B6	P20813	YES	unknown	n/a	YES	n/a	n/a	n/a	YES	unknown	n/a	n/a	n/a	n/a	n/a	n/a	n/a	76-99-3	n/a	rs3745274; rs12721655; rs35303484; rs36060847; rs35773040; rs35979566; rs28399499	Efavirena and Nevirapine	n/a	n/a	n/a	n/a	n/a	n/a	n/a	n/a	McLaren and Fellay, 2021	_10.1038/s41576-021-00378-0	34168330	n/a	n/a
Pharmacokinetics_AntiHIVDrugs	CYP2B6	ENSG00000197408	19	41497203	41524303	Clobazam	Cytochrome P450 2B6	P20813	YES	no	n/a	YES	n/a	n/a	n/a	n/a	n/a	n/a	n/a	n/a	n/a	n/a	YES	n/a	22316-47-8	n/a	rs3745274; rs12721655; rs35303484; rs36060847; rs35773040; rs35979566; rs28399499	Efavirena and Nevirapine	n/a	n/a	n/a	n/a	n/a	n/a	n/a	n/a	McLaren and Fellay, 2021	_10.1038/s41576-021-00378-0	34168330	n/a	n/a
Pharmacokinetics_AntiHIVDrugs	CYP2B6	ENSG00000197408	19	41497203	41524303	Mexiletine	Cytochrome P450 2B6	P20813	YES	unknown	n/a	YES	n/a	n/a	n/a	n/a	n/a	n/a	n/a	YES	n/a	n/a	n/a	n/a	31828-71-4	n/a	rs3745274; rs12721655; rs35303484; rs36060847; rs35773040; rs35979566; rs28399499	Efavirena and Nevirapine	n/a	n/a	n/a	n/a	n/a	n/a	n/a	n/a	McLaren and Fellay, 2021	_10.1038/s41576-021-00378-0	34168330	n/a	n/a
Pharmacokinetics_AntiHIVDrugs	CYP2B6	ENSG00000197408	19	41497203	41524303	Amlodipine	Cytochrome P450 2B6	P20813	YES	unknown	n/a	YES	YES	unknown	n/a	n/a	n/a	n/a	n/a	n/a	n/a	n/a	n/a	n/a	88150-42-9	n/a	rs3745274; rs12721655; rs35303484; rs36060847; rs35773040; rs35979566; rs28399499	Efavirena and Nevirapine	n/a	n/a	n/a	n/a	n/a	n/a	n/a	n/a	McLaren and Fellay, 2021	_10.1038/s41576-021-00378-0	34168330	n/a	n/a
Pharmacokinetics_AntiHIVDrugs	CYP2B6	ENSG00000197408	19	41497203	41524303	Sorafenib	Cytochrome P450 2B6	P20813	YES	unknown	n/a	n/a	YES	moderate	n/a	n/a	n/a	n/a	n/a	YES	n/a	n/a	n/a	n/a	284461-73-0	n/a	rs3745274; rs12721655; rs35303484; rs36060847; rs35773040; rs35979566; rs28399499	Efavirena and Nevirapine	n/a	n/a	n/a	n/a	n/a	n/a	n/a	n/a	McLaren and Fellay, 2021	_10.1038/s41576-021-00378-0	34168330	n/a	n/a
Pharmacokinetics_AntiHIVDrugs	CYP2B6	ENSG00000197408	19	41497203	41524303	Rosiglitazone	Cytochrome P450 2B6	P20813	YES	unknown	n/a	n/a	n/a	n/a	n/a	YES	unknown	n/a	n/a	YES	n/a	n/a	n/a	n/a	122320-73-4	n/a	rs3745274; rs12721655; rs35303484; rs36060847; rs35773040; rs35979566; rs28399499	Efavirena and Nevirapine	n/a	n/a	n/a	n/a	n/a	n/a	n/a	n/a	McLaren and Fellay, 2021	_10.1038/s41576-021-00378-0	34168330	n/a	n/a
Pharmacokinetics_AntiHIVDrugs	CYP2B6	ENSG00000197408	19	41497203	41524303	Nitric Oxide	Cytochrome P450 2B6	P20813	YES	unknown	n/a	n/a	YES	unknown	n/a	n/a	n/a	n/a	n/a	n/a	n/a	n/a	n/a	n/a	10102-43-9	n/a	rs3745274; rs12721655; rs35303484; rs36060847; rs35773040; rs35979566; rs28399499	Efavirena and Nevirapine	n/a	n/a	n/a	n/a	n/a	n/a	n/a	n/a	McLaren and Fellay, 2021	_10.1038/s41576-021-00378-0	34168330	n/a	n/a
Pharmacokinetics_AntiHIVDrugs	CYP2B6	ENSG00000197408	19	41497203	41524303	Cerivastatin	Cytochrome P450 2B6	P20813	YES	unknown	n/a	n/a	n/a	n/a	n/a	YES	unknown	n/a	n/a	n/a	n/a	n/a	n/a	YES	145599-86-6	n/a	rs3745274; rs12721655; rs35303484; rs36060847; rs35773040; rs35979566; rs28399499	Efavirena and Nevirapine	n/a	n/a	n/a	n/a	n/a	n/a	n/a	n/a	McLaren and Fellay, 2021	_10.1038/s41576-021-00378-0	34168330	n/a	n/a
Pharmacokinetics_AntiHIVDrugs	CYP2B6	ENSG00000197408	19	41497203	41524303	Betamethasone	Cytochrome P450 2B6	P20813	YES	unknown	n/a	n/a	n/a	n/a	n/a	YES	unknown	n/a	n/a	n/a	n/a	n/a	n/a	n/a	378-44-9	n/a	rs3745274; rs12721655; rs35303484; rs36060847; rs35773040; rs35979566; rs28399499	Efavirena and Nevirapine	n/a	n/a	n/a	n/a	n/a	n/a	n/a	n/a	McLaren and Fellay, 2021	_10.1038/s41576-021-00378-0	34168330	n/a	n/a
Pharmacokinetics_AntiHIVDrugs	CYP2B6	ENSG00000197408	19	41497203	41524303	Meperidine	Cytochrome P450 2B6	P20813	YES	no	n/a	YES	n/a	n/a	n/a	n/a	n/a	n/a	n/a	n/a	n/a	n/a	n/a	n/a	57-42-1	n/a	rs3745274; rs12721655; rs35303484; rs36060847; rs35773040; rs35979566; rs28399499	Efavirena and Nevirapine	n/a	n/a	n/a	n/a	n/a	n/a	n/a	n/a	McLaren and Fellay, 2021	_10.1038/s41576-021-00378-0	34168330	n/a	n/a
Pharmacokinetics_AntiHIVDrugs	CYP2B6	ENSG00000197408	19	41497203	41524303	Loratadine	Cytochrome P450 2B6	P20813	YES	unknown	n/a	YES	n/a	n/a	n/a	n/a	n/a	n/a	n/a	YES	n/a	n/a	n/a	n/a	79794-75-5	n/a	rs3745274; rs12721655; rs35303484; rs36060847; rs35773040; rs35979566; rs28399499	Efavirena and Nevirapine	n/a	n/a	n/a	n/a	n/a	n/a	n/a	n/a	McLaren and Fellay, 2021	_10.1038/s41576-021-00378-0	34168330	n/a	n/a
Pharmacokinetics_AntiHIVDrugs	CYP2B6	ENSG00000197408	19	41497203	41524303	Imipramine	Cytochrome P450 2B6	P20813	YES	unknown	n/a	YES	n/a	n/a	n/a	n/a	n/a	n/a	n/a	n/a	n/a	n/a	n/a	n/a	50-49-7	n/a	rs3745274; rs12721655; rs35303484; rs36060847; rs35773040; rs35979566; rs28399499	Efavirena and Nevirapine	n/a	n/a	n/a	n/a	n/a	n/a	n/a	n/a	McLaren and Fellay, 2021	_10.1038/s41576-021-00378-0	34168330	n/a	n/a
Pharmacokinetics_AntiHIVDrugs	CYP2B6	ENSG00000197408	19	41497203	41524303	Dronabinol	Cytochrome P450 2B6	P20813	YES	no	n/a	n/a	YES	unknown	YES	n/a	n/a	n/a	n/a	n/a	n/a	n/a	YES	n/a	1972-08-03	n/a	rs3745274; rs12721655; rs35303484; rs36060847; rs35773040; rs35979566; rs28399499	Efavirena and Nevirapine	n/a	n/a	n/a	n/a	n/a	n/a	n/a	n/a	McLaren and Fellay, 2021	_10.1038/s41576-021-00378-0	34168330	n/a	n/a
Pharmacokinetics_AntiHIVDrugs	CYP2B6	ENSG00000197408	19	41497203	41524303	Fluoxetine	Cytochrome P450 2B6	P20813	YES	unknown	n/a	YES	n/a	n/a	n/a	n/a	n/a	n/a	n/a	n/a	n/a	n/a	n/a	n/a	54910-89-3	n/a	rs3745274; rs12721655; rs35303484; rs36060847; rs35773040; rs35979566; rs28399499	Efavirena and Nevirapine	n/a	n/a	n/a	n/a	n/a	n/a	n/a	n/a	McLaren and Fellay, 2021	_10.1038/s41576-021-00378-0	34168330	n/a	n/a
Pharmacokinetics_AntiHIVDrugs	CYP2B6	ENSG00000197408	19	41497203	41524303	Duloxetine	Cytochrome P450 2B6	P20813	YES	unknown	n/a	n/a	YES	unknown	n/a	n/a	n/a	n/a	n/a	n/a	n/a	n/a	n/a	n/a	116539-59-4	n/a	rs3745274; rs12721655; rs35303484; rs36060847; rs35773040; rs35979566; rs28399499	Efavirena and Nevirapine	n/a	n/a	n/a	n/a	n/a	n/a	n/a	n/a	McLaren and Fellay, 2021	_10.1038/s41576-021-00378-0	34168330	n/a	n/a
Pharmacokinetics_AntiHIVDrugs	CYP2B6	ENSG00000197408	19	41497203	41524303	Raloxifene	Cytochrome P450 2B6	P20813	YES	unknown	n/a	n/a	YES	strong	n/a	n/a	n/a	n/a	n/a	YES	n/a	n/a	n/a	n/a	84449-90-1	n/a	rs3745274; rs12721655; rs35303484; rs36060847; rs35773040; rs35979566; rs28399499	Efavirena and Nevirapine	n/a	n/a	n/a	n/a	n/a	n/a	n/a	n/a	McLaren and Fellay, 2021	_10.1038/s41576-021-00378-0	34168330	n/a	n/a
Pharmacokinetics_AntiHIVDrugs	CYP2B6	ENSG00000197408	19	41497203	41524303	Ritonavir	Cytochrome P450 2B6	P20813	YES	no	n/a	n/a	YES	unknown	n/a	YES	weak	YES	n/a	YES	n/a	n/a	n/a	n/a	155213-67-5	n/a	rs3745274; rs12721655; rs35303484; rs36060847; rs35773040; rs35979566; rs28399499	Efavirena and Nevirapine	n/a	n/a	n/a	n/a	n/a	n/a	n/a	n/a	McLaren and Fellay, 2021	_10.1038/s41576-021-00378-0	34168330	n/a	n/a
Pharmacokinetics_AntiHIVDrugs	CYP2B6	ENSG00000197408	19	41497203	41524303	Dextromethorphan	Cytochrome P450 2B6	P20813	YES	unknown	n/a	YES	n/a	n/a	n/a	n/a	n/a	n/a	n/a	n/a	n/a	n/a	n/a	n/a	125-71-3	n/a	rs3745274; rs12721655; rs35303484; rs36060847; rs35773040; rs35979566; rs28399499	Efavirena and Nevirapine	n/a	n/a	n/a	n/a	n/a	n/a	n/a	n/a	McLaren and Fellay, 2021	_10.1038/s41576-021-00378-0	34168330	n/a	n/a
Pharmacokinetics_AntiHIVDrugs	CYP2B6	ENSG00000197408	19	41497203	41524303	Cisplatin	Cytochrome P450 2B6	P20813	YES	unknown	n/a	n/a	YES	unknown	n/a	n/a	n/a	n/a	n/a	n/a	n/a	n/a	n/a	n/a	15663-27-1	n/a	rs3745274; rs12721655; rs35303484; rs36060847; rs35773040; rs35979566; rs28399499	Efavirena and Nevirapine	n/a	n/a	n/a	n/a	n/a	n/a	n/a	n/a	McLaren and Fellay, 2021	_10.1038/s41576-021-00378-0	34168330	n/a	n/a
Pharmacokinetics_AntiHIVDrugs	CYP2B6	ENSG00000197408	19	41497203	41524303	Cyclophosphamide	Cytochrome P450 2B6	P20813	YES	unknown	n/a	YES	n/a	n/a	n/a	YES	unknown	n/a	n/a	YES	n/a	n/a	n/a	n/a	50-18-0	n/a	rs3745274; rs12721655; rs35303484; rs36060847; rs35773040; rs35979566; rs28399499	Efavirena and Nevirapine	n/a	n/a	n/a	n/a	n/a	n/a	n/a	n/a	McLaren and Fellay, 2021	_10.1038/s41576-021-00378-0	34168330	n/a	n/a
Pharmacokinetics_AntiHIVDrugs	CYP2B6	ENSG00000197408	19	41497203	41524303	Mephenytoin	Cytochrome P450 2B6	P20813	YES	unknown	n/a	YES	n/a	n/a	n/a	n/a	n/a	n/a	n/a	YES	n/a	n/a	n/a	YES	50-12-4	n/a	rs3745274; rs12721655; rs35303484; rs36060847; rs35773040; rs35979566; rs28399499	Efavirena and Nevirapine	n/a	n/a	n/a	n/a	n/a	n/a	n/a	n/a	McLaren and Fellay, 2021	_10.1038/s41576-021-00378-0	34168330	n/a	n/a
Pharmacokinetics_AntiHIVDrugs	CYP2B6	ENSG00000197408	19	41497203	41524303	Carbamazepine	Cytochrome P450 2B6	P20813	YES	unknown	n/a	YES	n/a	n/a	n/a	YES	strong	n/a	n/a	YES	n/a	n/a	n/a	n/a	298-46-4	n/a	rs3745274; rs12721655; rs35303484; rs36060847; rs35773040; rs35979566; rs28399499	Efavirena and Nevirapine	n/a	n/a	n/a	n/a	n/a	n/a	n/a	n/a	McLaren and Fellay, 2021	_10.1038/s41576-021-00378-0	34168330	n/a	n/a
Pharmacokinetics_AntiHIVDrugs	CYP2B6	ENSG00000197408	19	41497203	41524303	Cinnarizine	Cytochrome P450 2B6	P20813	YES	unknown	n/a	YES	n/a	n/a	n/a	n/a	n/a	n/a	n/a	YES	n/a	n/a	n/a	n/a	298-57-7	n/a	rs3745274; rs12721655; rs35303484; rs36060847; rs35773040; rs35979566; rs28399499	Efavirena and Nevirapine	n/a	n/a	n/a	n/a	n/a	n/a	n/a	n/a	McLaren and Fellay, 2021	_10.1038/s41576-021-00378-0	34168330	n/a	n/a
Pharmacokinetics_AntiHIVDrugs	CYP2B6	ENSG00000197408	19	41497203	41524303	Fenfluramine	Cytochrome P450 2B6	P20813	YES	unknown	n/a	YES	n/a	n/a	n/a	n/a	n/a	n/a	n/a	YES	n/a	n/a	YES	YES	458-24-2	n/a	rs3745274; rs12721655; rs35303484; rs36060847; rs35773040; rs35979566; rs28399499	Efavirena and Nevirapine	n/a	n/a	n/a	n/a	n/a	n/a	n/a	n/a	McLaren and Fellay, 2021	_10.1038/s41576-021-00378-0	34168330	n/a	n/a
Pharmacokinetics_AntiHIVDrugs	CYP2B6	ENSG00000197408	19	41497203	41524303	Voriconazole	Cytochrome P450 2B6	P20813	YES	unknown	n/a	n/a	YES	moderate	YES	n/a	n/a	n/a	n/a	n/a	n/a	n/a	n/a	n/a	137234-62-9	n/a	rs3745274; rs12721655; rs35303484; rs36060847; rs35773040; rs35979566; rs28399499	Efavirena and Nevirapine	n/a	n/a	n/a	n/a	n/a	n/a	n/a	n/a	McLaren and Fellay, 2021	_10.1038/s41576-021-00378-0	34168330	n/a	n/a
Pharmacokinetics_AntiHIVDrugs	CYP2B6	ENSG00000197408	19	41497203	41524303	Diclofenac	Cytochrome P450 2B6	P20813	YES	unknown	n/a	YES	n/a	n/a	n/a	n/a	n/a	n/a	n/a	n/a	n/a	n/a	n/a	n/a	15307-86-5	n/a	rs3745274; rs12721655; rs35303484; rs36060847; rs35773040; rs35979566; rs28399499	Efavirena and Nevirapine	n/a	n/a	n/a	n/a	n/a	n/a	n/a	n/a	McLaren and Fellay, 2021	_10.1038/s41576-021-00378-0	34168330	n/a	n/a
Pharmacokinetics_AntiHIVDrugs	CYP2B6	ENSG00000197408	19	41497203	41524303	Cisapride	Cytochrome P450 2B6	P20813	YES	unknown	n/a	YES	n/a	n/a	n/a	n/a	n/a	n/a	n/a	YES	n/a	n/a	n/a	YES	81098-60-4	n/a	rs3745274; rs12721655; rs35303484; rs36060847; rs35773040; rs35979566; rs28399499	Efavirena and Nevirapine	n/a	n/a	n/a	n/a	n/a	n/a	n/a	n/a	McLaren and Fellay, 2021	_10.1038/s41576-021-00378-0	34168330	n/a	n/a
Pharmacokinetics_AntiHIVDrugs	CYP2B6	ENSG00000197408	19	41497203	41524303	Rifabutin	Cytochrome P450 2B6	P20813	YES	no	n/a	n/a	n/a	n/a	n/a	YES	weak	YES	n/a	YES	n/a	n/a	n/a	n/a	72559-06-9	n/a	rs3745274; rs12721655; rs35303484; rs36060847; rs35773040; rs35979566; rs28399499	Efavirena and Nevirapine	n/a	n/a	n/a	n/a	n/a	n/a	n/a	n/a	McLaren and Fellay, 2021	_10.1038/s41576-021-00378-0	34168330	n/a	n/a
Pharmacokinetics_AntiHIVDrugs	CYP2B6	ENSG00000197408	19	41497203	41524303	Nicardipine	Cytochrome P450 2B6	P20813	YES	unknown	n/a	n/a	n/a	n/a	n/a	YES	unknown	n/a	n/a	YES	n/a	n/a	n/a	n/a	55985-32-5	n/a	rs3745274; rs12721655; rs35303484; rs36060847; rs35773040; rs35979566; rs28399499	Efavirena and Nevirapine	n/a	n/a	n/a	n/a	n/a	n/a	n/a	n/a	McLaren and Fellay, 2021	_10.1038/s41576-021-00378-0	34168330	n/a	n/a
Pharmacokinetics_AntiHIVDrugs	CYP2B6	ENSG00000197408	19	41497203	41524303	Testosterone	Cytochrome P450 2B6	P20813	YES	unknown	n/a	YES	n/a	n/a	n/a	n/a	n/a	n/a	n/a	YES	n/a	n/a	n/a	n/a	58-22-0	n/a	rs3745274; rs12721655; rs35303484; rs36060847; rs35773040; rs35979566; rs28399499	Efavirena and Nevirapine	n/a	n/a	n/a	n/a	n/a	n/a	n/a	n/a	McLaren and Fellay, 2021	_10.1038/s41576-021-00378-0	34168330	n/a	n/a
Pharmacokinetics_AntiHIVDrugs	CYP2B6	ENSG00000197408	19	41497203	41524303	Efavirenz	Cytochrome P450 2B6	P20813	YES	unknown	n/a	YES	n/a	n/a	n/a	YES	unknown	n/a	n/a	YES	n/a	n/a	n/a	n/a	154598-52-4	n/a	rs3745274; rs12721655; rs35303484; rs36060847; rs35773040; rs35979566; rs28399499	Efavirena and Nevirapine	n/a	n/a	n/a	n/a	n/a	n/a	n/a	n/a	McLaren and Fellay, 2021	_10.1038/s41576-021-00378-0	34168330	n/a	n/a
Pharmacokinetics_AntiHIVDrugs	CYP2B6	ENSG00000197408	19	41497203	41524303	Prednisone	Cytochrome P450 2B6	P20813	YES	unknown	n/a	n/a	n/a	n/a	n/a	YES	unknown	n/a	n/a	n/a	n/a	n/a	n/a	n/a	53-03-2	n/a	rs3745274; rs12721655; rs35303484; rs36060847; rs35773040; rs35979566; rs28399499	Efavirena and Nevirapine	n/a	n/a	n/a	n/a	n/a	n/a	n/a	n/a	McLaren and Fellay, 2021	_10.1038/s41576-021-00378-0	34168330	n/a	n/a
Pharmacokinetics_AntiHIVDrugs	CYP2B6	ENSG00000197408	19	41497203	41524303	Simvastatin	Cytochrome P450 2B6	P20813	YES	unknown	n/a	n/a	YES	weak	n/a	YES	unknown	n/a	n/a	n/a	n/a	n/a	n/a	n/a	79902-63-9	n/a	rs3745274; rs12721655; rs35303484; rs36060847; rs35773040; rs35979566; rs28399499	Efavirena and Nevirapine	n/a	n/a	n/a	n/a	n/a	n/a	n/a	n/a	McLaren and Fellay, 2021	_10.1038/s41576-021-00378-0	34168330	n/a	n/a
Pharmacokinetics_AntiHIVDrugs	CYP2B6	ENSG00000197408	19	41497203	41524303	Estrone	Cytochrome P450 2B6	P20813	YES	unknown	n/a	YES	n/a	n/a	n/a	n/a	n/a	n/a	n/a	n/a	n/a	n/a	n/a	n/a	53-16-7	n/a	rs3745274; rs12721655; rs35303484; rs36060847; rs35773040; rs35979566; rs28399499	Efavirena and Nevirapine	n/a	n/a	n/a	n/a	n/a	n/a	n/a	n/a	McLaren and Fellay, 2021	_10.1038/s41576-021-00378-0	34168330	n/a	n/a
Pharmacokinetics_AntiHIVDrugs	CYP2B6	ENSG00000197408	19	41497203	41524303	Verapamil	Cytochrome P450 2B6	P20813	YES	unknown	n/a	YES	n/a	n/a	n/a	n/a	n/a	n/a	activator	n/a	n/a	n/a	n/a	n/a	52-53-9	n/a	rs3745274; rs12721655; rs35303484; rs36060847; rs35773040; rs35979566; rs28399499	Efavirena and Nevirapine	n/a	n/a	n/a	n/a	n/a	n/a	n/a	n/a	McLaren and Fellay, 2021	_10.1038/s41576-021-00378-0	34168330	n/a	n/a
Pharmacokinetics_AntiHIVDrugs	CYP2B6	ENSG00000197408	19	41497203	41524303	Tamoxifen	Cytochrome P450 2B6	P20813	YES	unknown	n/a	YES	YES	moderate	n/a	n/a	n/a	n/a	n/a	n/a	n/a	n/a	n/a	n/a	10540-29-1	n/a	rs3745274; rs12721655; rs35303484; rs36060847; rs35773040; rs35979566; rs28399499	Efavirena and Nevirapine	n/a	n/a	n/a	n/a	n/a	n/a	n/a	n/a	McLaren and Fellay, 2021	_10.1038/s41576-021-00378-0	34168330	n/a	n/a
Pharmacokinetics_AntiHIVDrugs	CYP2B6	ENSG00000197408	19	41497203	41524303	Amprenavir	Cytochrome P450 2B6	P20813	YES	unknown	n/a	n/a	YES	weak	n/a	n/a	n/a	n/a	n/a	YES	n/a	n/a	n/a	n/a	161814-49-9	n/a	rs3745274; rs12721655; rs35303484; rs36060847; rs35773040; rs35979566; rs28399499	Efavirena and Nevirapine	n/a	n/a	n/a	n/a	n/a	n/a	n/a	n/a	McLaren and Fellay, 2021	_10.1038/s41576-021-00378-0	34168330	n/a	n/a
Pharmacokinetics_AntiHIVDrugs	CYP2B6	ENSG00000197408	19	41497203	41524303	Apomorphine	Cytochrome P450 2B6	P20813	YES	unknown	n/a	YES	n/a	n/a	n/a	n/a	n/a	n/a	n/a	YES	n/a	n/a	n/a	n/a	58-00-4	n/a	rs3745274; rs12721655; rs35303484; rs36060847; rs35773040; rs35979566; rs28399499	Efavirena and Nevirapine	n/a	n/a	n/a	n/a	n/a	n/a	n/a	n/a	McLaren and Fellay, 2021	_10.1038/s41576-021-00378-0	34168330	n/a	n/a
Pharmacokinetics_AntiHIVDrugs	CYP2B6	ENSG00000197408	19	41497203	41524303	Paroxetine	Cytochrome P450 2B6	P20813	YES	unknown	n/a	n/a	YES	unknown	n/a	n/a	n/a	n/a	n/a	YES	n/a	n/a	n/a	n/a	61869-08-7	n/a	rs3745274; rs12721655; rs35303484; rs36060847; rs35773040; rs35979566; rs28399499	Efavirena and Nevirapine	n/a	n/a	n/a	n/a	n/a	n/a	n/a	n/a	McLaren and Fellay, 2021	_10.1038/s41576-021-00378-0	34168330	n/a	n/a
Pharmacokinetics_AntiHIVDrugs	CYP2B6	ENSG00000197408	19	41497203	41524303	Hydrocortisone	Cytochrome P450 2B6	P20813	YES	unknown	n/a	n/a	n/a	n/a	n/a	YES	unknown	n/a	n/a	n/a	n/a	n/a	n/a	n/a	50-23-7	n/a	rs3745274; rs12721655; rs35303484; rs36060847; rs35773040; rs35979566; rs28399499	Efavirena and Nevirapine	n/a	n/a	n/a	n/a	n/a	n/a	n/a	n/a	McLaren and Fellay, 2021	_10.1038/s41576-021-00378-0	34168330	n/a	n/a
Pharmacokinetics_AntiHIVDrugs	CYP2B6	ENSG00000197408	19	41497203	41524303	Modafinil	Cytochrome P450 2B6	P20813	YES	unknown	n/a	n/a	YES	unknown	n/a	YES	unknown	n/a	n/a	YES	n/a	n/a	n/a	n/a	68693-11-8	n/a	rs3745274; rs12721655; rs35303484; rs36060847; rs35773040; rs35979566; rs28399499	Efavirena and Nevirapine	n/a	n/a	n/a	n/a	n/a	n/a	n/a	n/a	McLaren and Fellay, 2021	_10.1038/s41576-021-00378-0	34168330	n/a	n/a
Pharmacokinetics_AntiHIVDrugs	CYP2B6	ENSG00000197408	19	41497203	41524303	Epinastine	Cytochrome P450 2B6	P20813	YES	unknown	n/a	YES	n/a	n/a	n/a	n/a	n/a	n/a	n/a	YES	n/a	n/a	n/a	n/a	80012-43-7	n/a	rs3745274; rs12721655; rs35303484; rs36060847; rs35773040; rs35979566; rs28399499	Efavirena and Nevirapine	n/a	n/a	n/a	n/a	n/a	n/a	n/a	n/a	McLaren and Fellay, 2021	_10.1038/s41576-021-00378-0	34168330	n/a	n/a
Pharmacokinetics_AntiHIVDrugs	CYP2B6	ENSG00000197408	19	41497203	41524303	Isoflurane	Cytochrome P450 2B6	P20813	YES	unknown	n/a	YES	n/a	n/a	n/a	YES	unknown	n/a	n/a	n/a	n/a	n/a	n/a	n/a	26675-46-7	n/a	rs3745274; rs12721655; rs35303484; rs36060847; rs35773040; rs35979566; rs28399499	Efavirena and Nevirapine	n/a	n/a	n/a	n/a	n/a	n/a	n/a	n/a	McLaren and Fellay, 2021	_10.1038/s41576-021-00378-0	34168330	n/a	n/a
Pharmacokinetics_AntiHIVDrugs	CYP2B6	ENSG00000197408	19	41497203	41524303	Tretinoin	Cytochrome P450 2B6	P20813	YES	unknown	n/a	YES	n/a	n/a	n/a	n/a	n/a	n/a	n/a	YES	n/a	YES	n/a	n/a	302-79-4	n/a	rs3745274; rs12721655; rs35303484; rs36060847; rs35773040; rs35979566; rs28399499	Efavirena and Nevirapine	n/a	n/a	n/a	n/a	n/a	n/a	n/a	n/a	McLaren and Fellay, 2021	_10.1038/s41576-021-00378-0	34168330	n/a	n/a
Pharmacokinetics_AntiHIVDrugs	CYP2B6	ENSG00000197408	19	41497203	41524303	Clopidogrel	Cytochrome P450 2B6	P20813	YES	no	n/a	YES	YES	moderate	YES	n/a	n/a	n/a	n/a	n/a	n/a	n/a	n/a	n/a	113665-84-2	n/a	rs3745274; rs12721655; rs35303484; rs36060847; rs35773040; rs35979566; rs28399499	Efavirena and Nevirapine	n/a	n/a	n/a	n/a	n/a	n/a	n/a	n/a	McLaren and Fellay, 2021	_10.1038/s41576-021-00378-0	34168330	n/a	n/a
Pharmacokinetics_AntiHIVDrugs	CYP2B6	ENSG00000197408	19	41497203	41524303	Irinotecan	Cytochrome P450 2B6	P20813	YES	unknown	n/a	YES	n/a	n/a	n/a	n/a	n/a	n/a	n/a	YES	n/a	n/a	n/a	n/a	97682-44-5	n/a	rs3745274; rs12721655; rs35303484; rs36060847; rs35773040; rs35979566; rs28399499	Efavirena and Nevirapine	n/a	n/a	n/a	n/a	n/a	n/a	n/a	n/a	McLaren and Fellay, 2021	_10.1038/s41576-021-00378-0	34168330	n/a	n/a
Pharmacokinetics_AntiHIVDrugs	CYP2B6	ENSG00000197408	19	41497203	41524303	Methimazole	Cytochrome P450 2B6	P20813	YES	unknown	n/a	n/a	YES	strong	n/a	n/a	n/a	n/a	n/a	n/a	n/a	n/a	n/a	n/a	60-56-0	n/a	rs3745274; rs12721655; rs35303484; rs36060847; rs35773040; rs35979566; rs28399499	Efavirena and Nevirapine	n/a	n/a	n/a	n/a	n/a	n/a	n/a	n/a	McLaren and Fellay, 2021	_10.1038/s41576-021-00378-0	34168330	n/a	n/a
Pharmacokinetics_AntiHIVDrugs	CYP2B6	ENSG00000197408	19	41497203	41524303	Malathion	Cytochrome P450 2B6	P20813	YES	unknown	n/a	YES	n/a	n/a	n/a	n/a	n/a	n/a	n/a	YES	n/a	n/a	n/a	n/a	121-75-5	n/a	rs3745274; rs12721655; rs35303484; rs36060847; rs35773040; rs35979566; rs28399499	Efavirena and Nevirapine	n/a	n/a	n/a	n/a	n/a	n/a	n/a	n/a	McLaren and Fellay, 2021	_10.1038/s41576-021-00378-0	34168330	n/a	n/a
Pharmacokinetics_AntiHIVDrugs	CYP2B6	ENSG00000197408	19	41497203	41524303	Roxithromycin	Cytochrome P450 2B6	P20813	YES	no	n/a	n/a	YES	unknown	n/a	n/a	n/a	n/a	n/a	YES	n/a	n/a	n/a	YES	80214-83-1	n/a	rs3745274; rs12721655; rs35303484; rs36060847; rs35773040; rs35979566; rs28399499	Efavirena and Nevirapine	n/a	n/a	n/a	n/a	n/a	n/a	n/a	n/a	McLaren and Fellay, 2021	_10.1038/s41576-021-00378-0	34168330	n/a	n/a
Pharmacokinetics_AntiHIVDrugs	CYP2B6	ENSG00000197408	19	41497203	41524303	Propofol	Cytochrome P450 2B6	P20813	YES	unknown	n/a	YES	n/a	n/a	n/a	n/a	n/a	n/a	n/a	YES	n/a	n/a	n/a	n/a	2078-54-8	n/a	rs3745274; rs12721655; rs35303484; rs36060847; rs35773040; rs35979566; rs28399499	Efavirena and Nevirapine	n/a	n/a	n/a	n/a	n/a	n/a	n/a	n/a	McLaren and Fellay, 2021	_10.1038/s41576-021-00378-0	34168330	n/a	n/a
Pharmacokinetics_AntiHIVDrugs	CYP2B6	ENSG00000197408	19	41497203	41524303	Diazepam	Cytochrome P450 2B6	P20813	YES	unknown	n/a	YES	n/a	n/a	n/a	n/a	n/a	n/a	n/a	YES	n/a	n/a	YES	n/a	439-14-5	n/a	rs3745274; rs12721655; rs35303484; rs36060847; rs35773040; rs35979566; rs28399499	Efavirena and Nevirapine	n/a	n/a	n/a	n/a	n/a	n/a	n/a	n/a	McLaren and Fellay, 2021	_10.1038/s41576-021-00378-0	34168330	n/a	n/a
Pharmacokinetics_AntiHIVDrugs	CYP2B6	ENSG00000197408	19	41497203	41524303	Loperamide	Cytochrome P450 2B6	P20813	YES	unknown	n/a	YES	n/a	n/a	n/a	n/a	n/a	n/a	n/a	n/a	n/a	n/a	n/a	n/a	53179-11-6	n/a	rs3745274; rs12721655; rs35303484; rs36060847; rs35773040; rs35979566; rs28399499	Efavirena and Nevirapine	n/a	n/a	n/a	n/a	n/a	n/a	n/a	n/a	McLaren and Fellay, 2021	_10.1038/s41576-021-00378-0	34168330	n/a	n/a
Pharmacokinetics_AntiHIVDrugs	CYP2B6	ENSG00000197408	19	41497203	41524303	Methylphenobarbital	Cytochrome P450 2B6	P20813	YES	unknown	n/a	YES	n/a	n/a	n/a	n/a	n/a	n/a	n/a	n/a	n/a	n/a	n/a	n/a	115-38-8	n/a	rs3745274; rs12721655; rs35303484; rs36060847; rs35773040; rs35979566; rs28399499	Efavirena and Nevirapine	n/a	n/a	n/a	n/a	n/a	n/a	n/a	n/a	McLaren and Fellay, 2021	_10.1038/s41576-021-00378-0	34168330	n/a	n/a
Pharmacokinetics_AntiHIVDrugs	CYP2B6	ENSG00000197408	19	41497203	41524303	Benzphetamine	Cytochrome P450 2B6	P20813	YES	unknown	n/a	YES	n/a	n/a	n/a	n/a	n/a	n/a	n/a	n/a	n/a	n/a	YES	n/a	156-08-1	n/a	rs3745274; rs12721655; rs35303484; rs36060847; rs35773040; rs35979566; rs28399499	Efavirena and Nevirapine	n/a	n/a	n/a	n/a	n/a	n/a	n/a	n/a	McLaren and Fellay, 2021	_10.1038/s41576-021-00378-0	34168330	n/a	n/a
Pharmacokinetics_AntiHIVDrugs	CYP2B6	ENSG00000197408	19	41497203	41524303	Ethanol	Cytochrome P450 2B6	P20813	YES	unknown	n/a	n/a	YES	unknown	n/a	n/a	n/a	n/a	n/a	n/a	n/a	n/a	n/a	n/a	64-17-5	n/a	rs3745274; rs12721655; rs35303484; rs36060847; rs35773040; rs35979566; rs28399499	Efavirena and Nevirapine	n/a	n/a	n/a	n/a	n/a	n/a	n/a	n/a	McLaren and Fellay, 2021	_10.1038/s41576-021-00378-0	34168330	n/a	n/a
Pharmacokinetics_AntiHIVDrugs	CYP2B6	ENSG00000197408	19	41497203	41524303	Quinidine	Cytochrome P450 2B6	P20813	YES	unknown	n/a	n/a	YES	unknown	n/a	n/a	n/a	n/a	n/a	YES	n/a	n/a	n/a	n/a	56-54-2	n/a	rs3745274; rs12721655; rs35303484; rs36060847; rs35773040; rs35979566; rs28399499	Efavirena and Nevirapine	n/a	n/a	n/a	n/a	n/a	n/a	n/a	n/a	McLaren and Fellay, 2021	_10.1038/s41576-021-00378-0	34168330	n/a	n/a
Pharmacokinetics_AntiHIVDrugs	CYP2B6	ENSG00000197408	19	41497203	41524303	Hydrocodone	Cytochrome P450 2B6	P20813	YES	unknown	n/a	YES	n/a	n/a	n/a	n/a	n/a	n/a	n/a	YES	n/a	n/a	YES	n/a	125-29-1	n/a	rs3745274; rs12721655; rs35303484; rs36060847; rs35773040; rs35979566; rs28399499	Efavirena and Nevirapine	n/a	n/a	n/a	n/a	n/a	n/a	n/a	n/a	McLaren and Fellay, 2021	_10.1038/s41576-021-00378-0	34168330	n/a	n/a
Pharmacokinetics_AntiHIVDrugs	CYP2B6	ENSG00000197408	19	41497203	41524303	Norgestimate	Cytochrome P450 2B6	P20813	YES	unknown	n/a	YES	n/a	n/a	n/a	n/a	n/a	n/a	n/a	YES	n/a	n/a	n/a	n/a	35189-28-7	n/a	rs3745274; rs12721655; rs35303484; rs36060847; rs35773040; rs35979566; rs28399499	Efavirena and Nevirapine	n/a	n/a	n/a	n/a	n/a	n/a	n/a	n/a	McLaren and Fellay, 2021	_10.1038/s41576-021-00378-0	34168330	n/a	n/a
Pharmacokinetics_AntiHIVDrugs	CYP2B6	ENSG00000197408	19	41497203	41524303	Methylprednisolone	Cytochrome P450 2B6	P20813	YES	unknown	n/a	n/a	n/a	n/a	n/a	YES	unknown	n/a	n/a	n/a	n/a	n/a	n/a	n/a	83-43-2	n/a	rs3745274; rs12721655; rs35303484; rs36060847; rs35773040; rs35979566; rs28399499	Efavirena and Nevirapine	n/a	n/a	n/a	n/a	n/a	n/a	n/a	n/a	McLaren and Fellay, 2021	_10.1038/s41576-021-00378-0	34168330	n/a	n/a
Pharmacokinetics_AntiHIVDrugs	CYP2B6	ENSG00000197408	19	41497203	41524303	Azelastine	Cytochrome P450 2B6	P20813	YES	unknown	n/a	n/a	YES	unknown	n/a	n/a	n/a	n/a	n/a	n/a	n/a	n/a	n/a	n/a	58581-89-8	n/a	rs3745274; rs12721655; rs35303484; rs36060847; rs35773040; rs35979566; rs28399499	Efavirena and Nevirapine	n/a	n/a	n/a	n/a	n/a	n/a	n/a	n/a	McLaren and Fellay, 2021	_10.1038/s41576-021-00378-0	34168330	n/a	n/a
Pharmacokinetics_AntiHIVDrugs	CYP2B6	ENSG00000197408	19	41497203	41524303	Glycopyrronium	Cytochrome P450 2B6	P20813	YES	unknown	n/a	YES	n/a	n/a	n/a	n/a	n/a	n/a	n/a	YES	n/a	n/a	n/a	n/a	740028-90-4	n/a	rs3745274; rs12721655; rs35303484; rs36060847; rs35773040; rs35979566; rs28399499	Efavirena and Nevirapine	n/a	n/a	n/a	n/a	n/a	n/a	n/a	n/a	McLaren and Fellay, 2021	_10.1038/s41576-021-00378-0	34168330	n/a	n/a
Pharmacokinetics_AntiHIVDrugs	CYP2B6	ENSG00000197408	19	41497203	41524303	Doxorubicin	Cytochrome P450 2B6	P20813	YES	no	n/a	n/a	YES	unknown	n/a	n/a	n/a	n/a	n/a	YES	n/a	n/a	n/a	n/a	23214-92-8	n/a	rs3745274; rs12721655; rs35303484; rs36060847; rs35773040; rs35979566; rs28399499	Efavirena and Nevirapine	n/a	n/a	n/a	n/a	n/a	n/a	n/a	n/a	McLaren and Fellay, 2021	_10.1038/s41576-021-00378-0	34168330	n/a	n/a
Pharmacokinetics_AntiHIVDrugs	CYP2B6	ENSG00000197408	19	41497203	41524303	Ketoconazole	Cytochrome P450 2B6	P20813	YES	unknown	n/a	n/a	YES	moderate	n/a	n/a	n/a	n/a	n/a	YES	n/a	n/a	n/a	n/a	65277-42-1	n/a	rs3745274; rs12721655; rs35303484; rs36060847; rs35773040; rs35979566; rs28399499	Efavirena and Nevirapine	n/a	n/a	n/a	n/a	n/a	n/a	n/a	n/a	McLaren and Fellay, 2021	_10.1038/s41576-021-00378-0	34168330	n/a	n/a
Pharmacokinetics_AntiHIVDrugs	CYP2B6	ENSG00000197408	19	41497203	41524303	Methoxyflurane	Cytochrome P450 2B6	P20813	YES	unknown	n/a	YES	n/a	n/a	n/a	n/a	n/a	n/a	n/a	YES	n/a	n/a	n/a	YES	76-38-0	n/a	rs3745274; rs12721655; rs35303484; rs36060847; rs35773040; rs35979566; rs28399499	Efavirena and Nevirapine	n/a	n/a	n/a	n/a	n/a	n/a	n/a	n/a	McLaren and Fellay, 2021	_10.1038/s41576-021-00378-0	34168330	n/a	n/a
Pharmacokinetics_AntiHIVDrugs	CYP2B6	ENSG00000197408	19	41497203	41524303	Selegiline	Cytochrome P450 2B6	P20813	YES	unknown	n/a	YES	YES	unknown	n/a	n/a	n/a	n/a	n/a	YES	n/a	n/a	n/a	n/a	14611-51-9	n/a	rs3745274; rs12721655; rs35303484; rs36060847; rs35773040; rs35979566; rs28399499	Efavirena and Nevirapine	n/a	n/a	n/a	n/a	n/a	n/a	n/a	n/a	McLaren and Fellay, 2021	_10.1038/s41576-021-00378-0	34168330	n/a	n/a
Pharmacokinetics_AntiHIVDrugs	CYP2B6	ENSG00000197408	19	41497203	41524303	Thalidomide	Cytochrome P450 2B6	P20813	YES	no	n/a	YES	n/a	n/a	n/a	YES	unknown	n/a	n/a	YES	n/a	n/a	n/a	YES	50-35-1	n/a	rs3745274; rs12721655; rs35303484; rs36060847; rs35773040; rs35979566; rs28399499	Efavirena and Nevirapine	n/a	n/a	n/a	n/a	n/a	n/a	n/a	n/a	McLaren and Fellay, 2021	_10.1038/s41576-021-00378-0	34168330	n/a	n/a
Pharmacokinetics_AntiHIVDrugs	CYP2B6	ENSG00000197408	19	41497203	41524303	Memantine	Cytochrome P450 2B6	P20813	YES	unknown	n/a	n/a	YES	strong	n/a	n/a	n/a	n/a	n/a	YES	n/a	n/a	n/a	n/a	19982-08-2	n/a	rs3745274; rs12721655; rs35303484; rs36060847; rs35773040; rs35979566; rs28399499	Efavirena and Nevirapine	n/a	n/a	n/a	n/a	n/a	n/a	n/a	n/a	McLaren and Fellay, 2021	_10.1038/s41576-021-00378-0	34168330	n/a	n/a
Pharmacokinetics_AntiHIVDrugs	CYP2B6	ENSG00000197408	19	41497203	41524303	Rifampicin	Cytochrome P450 2B6	P20813	YES	unknown	n/a	n/a	n/a	n/a	n/a	YES	moderate	n/a	n/a	n/a	n/a	n/a	n/a	n/a	13292-46-1	n/a	rs3745274; rs12721655; rs35303484; rs36060847; rs35773040; rs35979566; rs28399499	Efavirena and Nevirapine	n/a	n/a	n/a	n/a	n/a	n/a	n/a	n/a	McLaren and Fellay, 2021	_10.1038/s41576-021-00378-0	34168330	n/a	n/a
Pharmacokinetics_AntiHIVDrugs	CYP2B6	ENSG00000197408	19	41497203	41524303	Promethazine	Cytochrome P450 2B6	P20813	YES	unknown	n/a	YES	n/a	n/a	n/a	n/a	n/a	n/a	n/a	YES	n/a	n/a	n/a	n/a	60-87-7	n/a	rs3745274; rs12721655; rs35303484; rs36060847; rs35773040; rs35979566; rs28399499	Efavirena and Nevirapine	n/a	n/a	n/a	n/a	n/a	n/a	n/a	n/a	McLaren and Fellay, 2021	_10.1038/s41576-021-00378-0	34168330	n/a	n/a
Pharmacokinetics_AntiHIVDrugs	CYP2B6	ENSG00000197408	19	41497203	41524303	Perhexiline	Cytochrome P450 2B6	P20813	YES	unknown	n/a	YES	n/a	n/a	n/a	n/a	n/a	n/a	n/a	YES	n/a	n/a	n/a	n/a	6621-47-2	n/a	rs3745274; rs12721655; rs35303484; rs36060847; rs35773040; rs35979566; rs28399499	Efavirena and Nevirapine	n/a	n/a	n/a	n/a	n/a	n/a	n/a	n/a	McLaren and Fellay, 2021	_10.1038/s41576-021-00378-0	34168330	n/a	n/a
Pharmacokinetics_AntiHIVDrugs	CYP2B6	ENSG00000197408	19	41497203	41524303	Atorvastatin	Cytochrome P450 2B6	P20813	YES	no	n/a	n/a	n/a	n/a	n/a	YES	unknown	n/a	n/a	n/a	n/a	n/a	n/a	n/a	134523-00-5	n/a	rs3745274; rs12721655; rs35303484; rs36060847; rs35773040; rs35979566; rs28399499	Efavirena and Nevirapine	n/a	n/a	n/a	n/a	n/a	n/a	n/a	n/a	McLaren and Fellay, 2021	_10.1038/s41576-021-00378-0	34168330	n/a	n/a
Pharmacokinetics_AntiHIVDrugs	CYP2B6	ENSG00000197408	19	41497203	41524303	Benzocaine	Cytochrome P450 2B6	P20813	YES	unknown	n/a	YES	n/a	n/a	n/a	n/a	n/a	n/a	n/a	YES	n/a	n/a	n/a	n/a	94-09-7	n/a	rs3745274; rs12721655; rs35303484; rs36060847; rs35773040; rs35979566; rs28399499	Efavirena and Nevirapine	n/a	n/a	n/a	n/a	n/a	n/a	n/a	n/a	McLaren and Fellay, 2021	_10.1038/s41576-021-00378-0	34168330	n/a	n/a
Pharmacokinetics_AntiHIVDrugs	CYP2B6	ENSG00000197408	19	41497203	41524303	Fluvastatin	Cytochrome P450 2B6	P20813	YES	unknown	n/a	n/a	n/a	n/a	n/a	YES	unknown	n/a	n/a	n/a	n/a	n/a	n/a	n/a	93957-54-1	n/a	rs3745274; rs12721655; rs35303484; rs36060847; rs35773040; rs35979566; rs28399499	Efavirena and Nevirapine	n/a	n/a	n/a	n/a	n/a	n/a	n/a	n/a	McLaren and Fellay, 2021	_10.1038/s41576-021-00378-0	34168330	n/a	n/a
Pharmacokinetics_AntiHIVDrugs	CYP2B6	ENSG00000197408	19	41497203	41524303	Sertraline	Cytochrome P450 2B6	P20813	YES	unknown	n/a	YES	YES	unknown	n/a	n/a	n/a	n/a	n/a	n/a	n/a	n/a	n/a	n/a	79617-96-2	n/a	rs3745274; rs12721655; rs35303484; rs36060847; rs35773040; rs35979566; rs28399499	Efavirena and Nevirapine	n/a	n/a	n/a	n/a	n/a	n/a	n/a	n/a	McLaren and Fellay, 2021	_10.1038/s41576-021-00378-0	34168330	n/a	n/a
Pharmacokinetics_AntiHIVDrugs	CYP2B6	ENSG00000197408	19	41497203	41524303	Miconazole	Cytochrome P450 2B6	P20813	YES	unknown	n/a	n/a	YES	unknown	n/a	n/a	n/a	n/a	n/a	YES	n/a	n/a	n/a	n/a	22916-47-8	n/a	rs3745274; rs12721655; rs35303484; rs36060847; rs35773040; rs35979566; rs28399499	Efavirena and Nevirapine	n/a	n/a	n/a	n/a	n/a	n/a	n/a	n/a	McLaren and Fellay, 2021	_10.1038/s41576-021-00378-0	34168330	n/a	n/a
Pharmacokinetics_AntiHIVDrugs	CYP2B6	ENSG00000197408	19	41497203	41524303	Nifedipine	Cytochrome P450 2B6	P20813	YES	unknown	n/a	n/a	n/a	n/a	n/a	YES	unknown	n/a	n/a	n/a	n/a	n/a	n/a	n/a	21829-25-4	n/a	rs3745274; rs12721655; rs35303484; rs36060847; rs35773040; rs35979566; rs28399499	Efavirena and Nevirapine	n/a	n/a	n/a	n/a	n/a	n/a	n/a	n/a	McLaren and Fellay, 2021	_10.1038/s41576-021-00378-0	34168330	n/a	n/a
Pharmacokinetics_AntiHIVDrugs	CYP2B6	ENSG00000197408	19	41497203	41524303	Sulfinpyrazone	Cytochrome P450 2B6	P20813	YES	unknown	n/a	n/a	n/a	n/a	n/a	YES	unknown	n/a	n/a	n/a	n/a	n/a	n/a	n/a	57-96-5	n/a	rs3745274; rs12721655; rs35303484; rs36060847; rs35773040; rs35979566; rs28399499	Efavirena and Nevirapine	n/a	n/a	n/a	n/a	n/a	n/a	n/a	n/a	McLaren and Fellay, 2021	_10.1038/s41576-021-00378-0	34168330	n/a	n/a
Pharmacokinetics_AntiHIVDrugs	CYP2B6	ENSG00000197408	19	41497203	41524303	Desipramine	Cytochrome P450 2B6	P20813	YES	unknown	n/a	n/a	YES	unknown	n/a	n/a	n/a	n/a	n/a	YES	n/a	n/a	n/a	n/a	50-47-5	n/a	rs3745274; rs12721655; rs35303484; rs36060847; rs35773040; rs35979566; rs28399499	Efavirena and Nevirapine	n/a	n/a	n/a	n/a	n/a	n/a	n/a	n/a	McLaren and Fellay, 2021	_10.1038/s41576-021-00378-0	34168330	n/a	n/a
Pharmacokinetics_AntiHIVDrugs	CYP2B6	ENSG00000197408	19	41497203	41524303	Bupropion	Cytochrome P450 2B6	P20813	YES	unknown	n/a	YES	n/a	n/a	n/a	n/a	n/a	n/a	n/a	n/a	n/a	n/a	n/a	n/a	34911-55-2	n/a	rs3745274; rs12721655; rs35303484; rs36060847; rs35773040; rs35979566; rs28399499	Efavirena and Nevirapine	n/a	n/a	n/a	n/a	n/a	n/a	n/a	n/a	McLaren and Fellay, 2021	_10.1038/s41576-021-00378-0	34168330	n/a	n/a
Pharmacokinetics_AntiHIVDrugs	CYP2B6	ENSG00000197408	19	41497203	41524303	Halothane	Cytochrome P450 2B6	P20813	YES	unknown	n/a	YES	n/a	n/a	n/a	n/a	n/a	n/a	n/a	n/a	n/a	n/a	n/a	n/a	151-67-7	n/a	rs3745274; rs12721655; rs35303484; rs36060847; rs35773040; rs35979566; rs28399499	Efavirena and Nevirapine	n/a	n/a	n/a	n/a	n/a	n/a	n/a	n/a	McLaren and Fellay, 2021	_10.1038/s41576-021-00378-0	34168330	n/a	n/a
Pharmacokinetics_AntiHIVDrugs	CYP2B6	ENSG00000197408	19	41497203	41524303	Itraconazole	Cytochrome P450 2B6	P20813	YES	no	n/a	n/a	YES	strong	n/a	n/a	n/a	n/a	n/a	YES	n/a	n/a	n/a	n/a	84625-61-6	n/a	rs3745274; rs12721655; rs35303484; rs36060847; rs35773040; rs35979566; rs28399499	Efavirena and Nevirapine	n/a	n/a	n/a	n/a	n/a	n/a	n/a	n/a	McLaren and Fellay, 2021	_10.1038/s41576-021-00378-0	34168330	n/a	n/a
Pharmacokinetics_AntiHIVDrugs	CYP2B6	ENSG00000197408	19	41497203	41524303	Orphenadrine	Cytochrome P450 2B6	P20813	YES	unknown	n/a	n/a	YES	strong	n/a	n/a	n/a	n/a	n/a	n/a	n/a	n/a	n/a	n/a	83-98-7	n/a	rs3745274; rs12721655; rs35303484; rs36060847; rs35773040; rs35979566; rs28399499	Efavirena and Nevirapine	n/a	n/a	n/a	n/a	n/a	n/a	n/a	n/a	McLaren and Fellay, 2021	_10.1038/s41576-021-00378-0	34168330	n/a	n/a
Pharmacokinetics_AntiHIVDrugs	CYP2B6	ENSG00000197408	19	41497203	41524303	Phenobarbital	Cytochrome P450 2B6	P20813	YES	unknown	n/a	n/a	n/a	n/a	n/a	YES	strong	n/a	n/a	YES	n/a	n/a	n/a	n/a	50-06-6	n/a	rs3745274; rs12721655; rs35303484; rs36060847; rs35773040; rs35979566; rs28399499	Efavirena and Nevirapine	n/a	n/a	n/a	n/a	n/a	n/a	n/a	n/a	McLaren and Fellay, 2021	_10.1038/s41576-021-00378-0	34168330	n/a	n/a
Pharmacokinetics_AntiHIVDrugs	CYP2B6	ENSG00000197408	19	41497203	41524303	Ifosfamide	Cytochrome P450 2B6	P20813	YES	unknown	n/a	YES	n/a	n/a	n/a	n/a	n/a	n/a	n/a	n/a	n/a	n/a	n/a	n/a	3778-73-2	n/a	rs3745274; rs12721655; rs35303484; rs36060847; rs35773040; rs35979566; rs28399499	Efavirena and Nevirapine	n/a	n/a	n/a	n/a	n/a	n/a	n/a	n/a	McLaren and Fellay, 2021	_10.1038/s41576-021-00378-0	34168330	n/a	n/a
Pharmacokinetics_AntiHIVDrugs	CYP2B6	ENSG00000197408	19	41497203	41524303	Domperidone	Cytochrome P450 2B6	P20813	YES	unknown	n/a	YES	n/a	n/a	n/a	n/a	n/a	n/a	n/a	YES	n/a	n/a	n/a	n/a	57808-66-9	n/a	rs3745274; rs12721655; rs35303484; rs36060847; rs35773040; rs35979566; rs28399499	Efavirena and Nevirapine	n/a	n/a	n/a	n/a	n/a	n/a	n/a	n/a	McLaren and Fellay, 2021	_10.1038/s41576-021-00378-0	34168330	n/a	n/a
Pharmacokinetics_AntiHIVDrugs	CYP2B6	ENSG00000197408	19	41497203	41524303	Brinzolamide	Cytochrome P450 2B6	P20813	YES	unknown	n/a	YES	n/a	n/a	n/a	n/a	n/a	n/a	n/a	n/a	n/a	n/a	n/a	n/a	138890-62-7	n/a	rs3745274; rs12721655; rs35303484; rs36060847; rs35773040; rs35979566; rs28399499	Efavirena and Nevirapine	n/a	n/a	n/a	n/a	n/a	n/a	n/a	n/a	McLaren and Fellay, 2021	_10.1038/s41576-021-00378-0	34168330	n/a	n/a
Pharmacokinetics_AntiHIVDrugs	CYP2B6	ENSG00000197408	19	41497203	41524303	Rifapentine	Cytochrome P450 2B6	P20813	YES	no	n/a	n/a	n/a	n/a	n/a	YES	unknown	n/a	n/a	YES	n/a	n/a	n/a	n/a	61379-65-5	n/a	rs3745274; rs12721655; rs35303484; rs36060847; rs35773040; rs35979566; rs28399499	Efavirena and Nevirapine	n/a	n/a	n/a	n/a	n/a	n/a	n/a	n/a	McLaren and Fellay, 2021	_10.1038/s41576-021-00378-0	34168330	n/a	n/a
Pharmacokinetics_AntiHIVDrugs	CYP2B6	ENSG00000197408	19	41497203	41524303	Ketamine	Cytochrome P450 2B6	P20813	YES	unknown	n/a	YES	n/a	n/a	n/a	n/a	n/a	n/a	n/a	n/a	n/a	n/a	n/a	n/a	6740-88-1	n/a	rs3745274; rs12721655; rs35303484; rs36060847; rs35773040; rs35979566; rs28399499	Efavirena and Nevirapine	n/a	n/a	n/a	n/a	n/a	n/a	n/a	n/a	McLaren and Fellay, 2021	_10.1038/s41576-021-00378-0	34168330	n/a	n/a
Pharmacokinetics_AntiHIVDrugs	CYP2B6	ENSG00000197408	19	41497203	41524303	Budesonide	Cytochrome P450 2B6	P20813	YES	unknown	n/a	n/a	n/a	n/a	n/a	YES	unknown	n/a	n/a	n/a	n/a	n/a	n/a	n/a	51333-22-3	n/a	rs3745274; rs12721655; rs35303484; rs36060847; rs35773040; rs35979566; rs28399499	Efavirena and Nevirapine	n/a	n/a	n/a	n/a	n/a	n/a	n/a	n/a	McLaren and Fellay, 2021	_10.1038/s41576-021-00378-0	34168330	n/a	n/a
Pharmacokinetics_AntiHIVDrugs	CYP2B6	ENSG00000197408	19	41497203	41524303	Dexamethasone	Cytochrome P450 2B6	P20813	YES	unknown	n/a	n/a	n/a	n/a	n/a	YES	unknown	n/a	n/a	YES	n/a	n/a	n/a	n/a	50-02-2	n/a	rs3745274; rs12721655; rs35303484; rs36060847; rs35773040; rs35979566; rs28399499	Efavirena and Nevirapine	n/a	n/a	n/a	n/a	n/a	n/a	n/a	n/a	McLaren and Fellay, 2021	_10.1038/s41576-021-00378-0	34168330	n/a	n/a
Pharmacokinetics_AntiHIVDrugs	CYP2B6	ENSG00000197408	19	41497203	41524303	Sevoflurane	Cytochrome P450 2B6	P20813	YES	unknown	n/a	YES	n/a	n/a	n/a	n/a	n/a	n/a	n/a	n/a	n/a	n/a	n/a	n/a	28523-86-6	n/a	rs3745274; rs12721655; rs35303484; rs36060847; rs35773040; rs35979566; rs28399499	Efavirena and Nevirapine	n/a	n/a	n/a	n/a	n/a	n/a	n/a	n/a	McLaren and Fellay, 2021	_10.1038/s41576-021-00378-0	34168330	n/a	n/a
Pharmacokinetics_AntiHIVDrugs	CYP2B6	ENSG00000197408	19	41497203	41524303	Fosphenytoin	Cytochrome P450 2B6	P20813	YES	unknown	n/a	n/a	n/a	n/a	n/a	YES	strong	n/a	n/a	YES	n/a	n/a	n/a	n/a	93390-81-9	n/a	rs3745274; rs12721655; rs35303484; rs36060847; rs35773040; rs35979566; rs28399499	Efavirena and Nevirapine	n/a	n/a	n/a	n/a	n/a	n/a	n/a	n/a	McLaren and Fellay, 2021	_10.1038/s41576-021-00378-0	34168330	n/a	n/a
Pharmacokinetics_AntiHIVDrugs	CYP2B6	ENSG00000197408	19	41497203	41524303	Colchicine	Cytochrome P450 2B6	P20813	YES	unknown	n/a	n/a	YES	unknown	n/a	n/a	n/a	n/a	n/a	n/a	n/a	n/a	n/a	n/a	64-86-8	n/a	rs3745274; rs12721655; rs35303484; rs36060847; rs35773040; rs35979566; rs28399499	Efavirena and Nevirapine	n/a	n/a	n/a	n/a	n/a	n/a	n/a	n/a	McLaren and Fellay, 2021	_10.1038/s41576-021-00378-0	34168330	n/a	n/a
Pharmacokinetics_AntiHIVDrugs	CYP2B6	ENSG00000197408	19	41497203	41524303	Antipyrine	Cytochrome P450 2B6	P20813	YES	unknown	n/a	YES	n/a	n/a	n/a	n/a	n/a	n/a	n/a	YES	n/a	n/a	n/a	n/a	60-80-0	n/a	rs3745274; rs12721655; rs35303484; rs36060847; rs35773040; rs35979566; rs28399499	Efavirena and Nevirapine	n/a	n/a	n/a	n/a	n/a	n/a	n/a	n/a	McLaren and Fellay, 2021	_10.1038/s41576-021-00378-0	34168330	n/a	n/a
Pharmacokinetics_AntiHIVDrugs	CYP2B6	ENSG00000197408	19	41497203	41524303	Ethylmorphine	Cytochrome P450 2B6	P20813	n/a	unknown	n/a	YES	n/a	n/a	n/a	n/a	n/a	n/a	n/a	n/a	YES	n/a	YES	n/a	76-58-4	n/a	rs3745274; rs12721655; rs35303484; rs36060847; rs35773040; rs35979566; rs28399499	Efavirena and Nevirapine	n/a	n/a	n/a	n/a	n/a	n/a	n/a	n/a	McLaren and Fellay, 2021	_10.1038/s41576-021-00378-0	34168330	n/a	n/a
Pharmacokinetics_AntiHIVDrugs	CYP2B6	ENSG00000197408	19	41497203	41524303	Flunitrazepam	Cytochrome P450 2B6	P20813	YES	unknown	n/a	YES	n/a	n/a	n/a	n/a	n/a	n/a	n/a	n/a	n/a	n/a	YES	n/a	1622-62-4	n/a	rs3745274; rs12721655; rs35303484; rs36060847; rs35773040; rs35979566; rs28399499	Efavirena and Nevirapine	n/a	n/a	n/a	n/a	n/a	n/a	n/a	n/a	McLaren and Fellay, 2021	_10.1038/s41576-021-00378-0	34168330	n/a	n/a
Pharmacokinetics_AntiHIVDrugs	CYP2B6	ENSG00000197408	19	41497203	41524303	Clotiazepam	Cytochrome P450 2B6	P20813	YES	unknown	n/a	YES	n/a	n/a	n/a	n/a	n/a	n/a	n/a	n/a	n/a	n/a	YES	n/a	33671-46-4	n/a	rs3745274; rs12721655; rs35303484; rs36060847; rs35773040; rs35979566; rs28399499	Efavirena and Nevirapine	n/a	n/a	n/a	n/a	n/a	n/a	n/a	n/a	McLaren and Fellay, 2021	_10.1038/s41576-021-00378-0	34168330	n/a	n/a
Pharmacokinetics_AntiHIVDrugs	CYP2B6	ENSG00000197408	19	41497203	41524303	Lopinavir	Cytochrome P450 2B6	P20813	YES	unknown	n/a	n/a	YES	unknown	n/a	n/a	n/a	n/a	n/a	n/a	n/a	n/a	n/a	n/a	192725-17-0	n/a	rs3745274; rs12721655; rs35303484; rs36060847; rs35773040; rs35979566; rs28399499	Efavirena and Nevirapine	n/a	n/a	n/a	n/a	n/a	n/a	n/a	n/a	McLaren and Fellay, 2021	_10.1038/s41576-021-00378-0	34168330	n/a	n/a
Pharmacokinetics_AntiHIVDrugs	CYP2B6	ENSG00000197408	19	41497203	41524303	Resveratrol	Cytochrome P450 2B6	P20813	n/a	no	n/a	n/a	YES	unknown	n/a	n/a	n/a	n/a	n/a	YES	n/a	n/a	n/a	n/a	501-36-0	n/a	rs3745274; rs12721655; rs35303484; rs36060847; rs35773040; rs35979566; rs28399499	Efavirena and Nevirapine	n/a	n/a	n/a	n/a	n/a	n/a	n/a	n/a	McLaren and Fellay, 2021	_10.1038/s41576-021-00378-0	34168330	n/a	n/a
Pharmacokinetics_AntiHIVDrugs	CYP2B6	ENSG00000197408	19	41497203	41524303	4-(4-Chlorophenyl)Imidazole	Cytochrome P450 2B6	P20813	n/a	unknown	n/a	n/a	n/a	n/a	n/a	n/a	n/a	n/a	n/a	n/a	YES	n/a	n/a	n/a		n/a	rs3745274; rs12721655; rs35303484; rs36060847; rs35773040; rs35979566; rs28399499	Efavirena and Nevirapine	n/a	n/a	n/a	n/a	n/a	n/a	n/a	n/a	McLaren and Fellay, 2021	_10.1038/s41576-021-00378-0	34168330	n/a	n/a
Pharmacokinetics_AntiHIVDrugs	CYP2B6	ENSG00000197408	19	41497203	41524303	Phencyclidine	Cytochrome P450 2B6	P20813	n/a	unknown	n/a	n/a	YES	unknown	n/a	n/a	n/a	n/a	n/a	n/a	n/a	n/a	YES	n/a	77-10-1	n/a	rs3745274; rs12721655; rs35303484; rs36060847; rs35773040; rs35979566; rs28399499	Efavirena and Nevirapine	n/a	n/a	n/a	n/a	n/a	n/a	n/a	n/a	McLaren and Fellay, 2021	_10.1038/s41576-021-00378-0	34168330	n/a	n/a
Pharmacokinetics_AntiHIVDrugs	CYP2B6	ENSG00000197408	19	41497203	41524303	Thiotepa	Cytochrome P450 2B6	P20813	YES	unknown	n/a	n/a	YES	moderate	n/a	n/a	n/a	n/a	n/a	YES	n/a	n/a	n/a	n/a	52-24-4	n/a	rs3745274; rs12721655; rs35303484; rs36060847; rs35773040; rs35979566; rs28399499	Efavirena and Nevirapine	n/a	n/a	n/a	n/a	n/a	n/a	n/a	n/a	McLaren and Fellay, 2021	_10.1038/s41576-021-00378-0	34168330	n/a	n/a
Pharmacokinetics_AntiHIVDrugs	CYP2B6	ENSG00000197408	19	41497203	41524303	Cyclohexyl-pentyl-maltoside	Cytochrome P450 2B6	P20813	n/a	unknown	n/a	n/a	n/a	n/a	n/a	n/a	n/a	n/a	n/a	n/a	YES	n/a	n/a	n/a	250692-65-0	n/a	rs3745274; rs12721655; rs35303484; rs36060847; rs35773040; rs35979566; rs28399499	Efavirena and Nevirapine	n/a	n/a	n/a	n/a	n/a	n/a	n/a	n/a	McLaren and Fellay, 2021	_10.1038/s41576-021-00378-0	34168330	n/a	n/a
Pharmacokinetics_AntiHIVDrugs	CYP2B6	ENSG00000197408	19	41497203	41524303	Bifonazole	Cytochrome P450 2B6	P20813	YES	unknown	n/a	n/a	n/a	n/a	n/a	n/a	n/a	n/a	n/a	YES	n/a	n/a	n/a	n/a	60628-96-8	n/a	rs3745274; rs12721655; rs35303484; rs36060847; rs35773040; rs35979566; rs28399499	Efavirena and Nevirapine	n/a	n/a	n/a	n/a	n/a	n/a	n/a	n/a	McLaren and Fellay, 2021	_10.1038/s41576-021-00378-0	34168330	n/a	n/a
Pharmacokinetics_AntiHIVDrugs	CYP2B6	ENSG00000197408	19	41497203	41524303	Metamizole	Cytochrome P450 2B6	P20813	YES	unknown	n/a	n/a	n/a	n/a	n/a	YES	unknown	n/a	n/a	YES	n/a	n/a	n/a	YES	50567-35-6	n/a	rs3745274; rs12721655; rs35303484; rs36060847; rs35773040; rs35979566; rs28399499	Efavirena and Nevirapine	n/a	n/a	n/a	n/a	n/a	n/a	n/a	n/a	McLaren and Fellay, 2021	_10.1038/s41576-021-00378-0	34168330	n/a	n/a
Pharmacokinetics_AntiHIVDrugs	CYP2B6	ENSG00000197408	19	41497203	41524303	Dexloxiglumide	Cytochrome P450 2B6	P20813	n/a	unknown	n/a	YES	n/a	n/a	n/a	n/a	n/a	n/a	n/a	YES	n/a	n/a	n/a	n/a	119817-90-2	n/a	rs3745274; rs12721655; rs35303484; rs36060847; rs35773040; rs35979566; rs28399499	Efavirena and Nevirapine	n/a	n/a	n/a	n/a	n/a	n/a	n/a	n/a	McLaren and Fellay, 2021	_10.1038/s41576-021-00378-0	34168330	n/a	n/a
Pharmacokinetics_AntiHIVDrugs	CYP2B6	ENSG00000197408	19	41497203	41524303	Nilotinib	Cytochrome P450 2B6	P20813	YES	unknown	n/a	n/a	n/a	n/a	n/a	YES	unknown	n/a	n/a	YES	n/a	n/a	n/a	n/a	641571-10-0	n/a	rs3745274; rs12721655; rs35303484; rs36060847; rs35773040; rs35979566; rs28399499	Efavirena and Nevirapine	n/a	n/a	n/a	n/a	n/a	n/a	n/a	n/a	McLaren and Fellay, 2021	_10.1038/s41576-021-00378-0	34168330	n/a	n/a
Pharmacokinetics_AntiHIVDrugs	CYP2B6	ENSG00000197408	19	41497203	41524303	Lorcaserin	Cytochrome P450 2B6	P20813	YES	no	n/a	YES	n/a	n/a	n/a	n/a	n/a	n/a	n/a	n/a	n/a	n/a	n/a	YES	616202-92-7	n/a	rs3745274; rs12721655; rs35303484; rs36060847; rs35773040; rs35979566; rs28399499	Efavirena and Nevirapine	n/a	n/a	n/a	n/a	n/a	n/a	n/a	n/a	McLaren and Fellay, 2021	_10.1038/s41576-021-00378-0	34168330	n/a	n/a
Pharmacokinetics_AntiHIVDrugs	CYP2B6	ENSG00000197408	19	41497203	41524303	Permethrin	Cytochrome P450 2B6	P20813	YES	unknown	n/a	YES	n/a	n/a	n/a	YES	unknown	n/a	n/a	YES	n/a	n/a	n/a	n/a	52645-53-1	n/a	rs3745274; rs12721655; rs35303484; rs36060847; rs35773040; rs35979566; rs28399499	Efavirena and Nevirapine	n/a	n/a	n/a	n/a	n/a	n/a	n/a	n/a	McLaren and Fellay, 2021	_10.1038/s41576-021-00378-0	34168330	n/a	n/a
Pharmacokinetics_AntiHIVDrugs	CYP2B6	ENSG00000197408	19	41497203	41524303	Ospemifene	Cytochrome P450 2B6	P20813	YES	unknown	n/a	YES	n/a	n/a	n/a	n/a	n/a	n/a	n/a	YES	n/a	n/a	n/a	n/a	128607-22-7	n/a	rs3745274; rs12721655; rs35303484; rs36060847; rs35773040; rs35979566; rs28399499	Efavirena and Nevirapine	n/a	n/a	n/a	n/a	n/a	n/a	n/a	n/a	McLaren and Fellay, 2021	_10.1038/s41576-021-00378-0	34168330	n/a	n/a
Pharmacokinetics_AntiHIVDrugs	CYP2B6	ENSG00000197408	19	41497203	41524303	Banoxantrone	Cytochrome P450 2B6	P20813	n/a	unknown	n/a	YES	n/a	n/a	n/a	n/a	n/a	n/a	n/a	YES	n/a	n/a	n/a	n/a	136470-65-0	n/a	rs3745274; rs12721655; rs35303484; rs36060847; rs35773040; rs35979566; rs28399499	Efavirena and Nevirapine	n/a	n/a	n/a	n/a	n/a	n/a	n/a	n/a	McLaren and Fellay, 2021	_10.1038/s41576-021-00378-0	34168330	n/a	n/a
Pharmacokinetics_AntiHIVDrugs	CYP2B6	ENSG00000197408	19	41497203	41524303	Ganaxolone	Cytochrome P450 2B6	P20813	YES	no	n/a	YES	n/a	n/a	n/a	n/a	n/a	n/a	n/a	YES	n/a	n/a	n/a	n/a	38398-32-2	n/a	rs3745274; rs12721655; rs35303484; rs36060847; rs35773040; rs35979566; rs28399499	Efavirena and Nevirapine	n/a	n/a	n/a	n/a	n/a	n/a	n/a	n/a	McLaren and Fellay, 2021	_10.1038/s41576-021-00378-0	34168330	n/a	n/a
Pharmacokinetics_AntiHIVDrugs	CYP2B6	ENSG00000197408	19	41497203	41524303	Crisaborole	Cytochrome P450 2B6	P20813	YES	no	n/a	n/a	YES	weak	n/a	n/a	n/a	n/a	n/a	YES	n/a	n/a	n/a	n/a	906673-24-3	n/a	rs3745274; rs12721655; rs35303484; rs36060847; rs35773040; rs35979566; rs28399499	Efavirena and Nevirapine	n/a	n/a	n/a	n/a	n/a	n/a	n/a	n/a	McLaren and Fellay, 2021	_10.1038/s41576-021-00378-0	34168330	n/a	n/a
Pharmacokinetics_AntiHIVDrugs	CYP2B6	ENSG00000197408	19	41497203	41524303	Palovarotene	Cytochrome P450 2B6	P20813	YES	no	n/a	n/a	n/a	n/a	n/a	YES	unknown	n/a	n/a	YES	n/a	n/a	n/a	n/a	410528-02-8	n/a	rs3745274; rs12721655; rs35303484; rs36060847; rs35773040; rs35979566; rs28399499	Efavirena and Nevirapine	n/a	n/a	n/a	n/a	n/a	n/a	n/a	n/a	McLaren and Fellay, 2021	_10.1038/s41576-021-00378-0	34168330	n/a	n/a
Pharmacokinetics_AntiHIVDrugs	CYP2B6	ENSG00000197408	19	41497203	41524303	Brivaracetam	Cytochrome P450 2B6	P20813	YES	no	n/a	YES	n/a	n/a	n/a	n/a	n/a	n/a	n/a	YES	n/a	n/a	n/a	n/a	357336-20-0	n/a	rs3745274; rs12721655; rs35303484; rs36060847; rs35773040; rs35979566; rs28399499	Efavirena and Nevirapine	n/a	n/a	n/a	n/a	n/a	n/a	n/a	n/a	McLaren and Fellay, 2021	_10.1038/s41576-021-00378-0	34168330	n/a	n/a
Pharmacokinetics_AntiHIVDrugs	CYP2B6	ENSG00000197408	19	41497203	41524303	Levoketoconazole	Cytochrome P450 2B6	P20813	YES	no	n/a	n/a	YES	unknown	YES	n/a	n/a	n/a	n/a	YES	n/a	n/a	n/a	n/a	142128-57-2	n/a	rs3745274; rs12721655; rs35303484; rs36060847; rs35773040; rs35979566; rs28399499	Efavirena and Nevirapine	n/a	n/a	n/a	n/a	n/a	n/a	n/a	n/a	McLaren and Fellay, 2021	_10.1038/s41576-021-00378-0	34168330	n/a	n/a
Pharmacokinetics_AntiHIVDrugs	CYP2B6	ENSG00000197408	19	41497203	41524303	Cenobamate	Cytochrome P450 2B6	P20813	YES	unknown	n/a	YES	YES	unknown	n/a	YES	unknown	n/a	n/a	YES	n/a	n/a	n/a	n/a	913088-80-9	n/a	rs3745274; rs12721655; rs35303484; rs36060847; rs35773040; rs35979566; rs28399499	Efavirena and Nevirapine	n/a	n/a	n/a	n/a	n/a	n/a	n/a	n/a	McLaren and Fellay, 2021	_10.1038/s41576-021-00378-0	34168330	n/a	n/a
Pharmacokinetics_AntiHIVDrugs	CYP2B6	ENSG00000197408	19	41497203	41524303	Tirbanibulin	Cytochrome P450 2B6	P20813	YES	no	n/a	n/a	YES	weak	n/a	n/a	n/a	n/a	n/a	YES	n/a	n/a	n/a	n/a	897016-82-9	n/a	rs3745274; rs12721655; rs35303484; rs36060847; rs35773040; rs35979566; rs28399499	Efavirena and Nevirapine	n/a	n/a	n/a	n/a	n/a	n/a	n/a	n/a	McLaren and Fellay, 2021	_10.1038/s41576-021-00378-0	34168330	n/a	n/a
Pharmacokinetics_AntiHIVDrugs	CYP2B6	ENSG00000197408	19	41497203	41524303	Mianserin	Cytochrome P450 2B6	P20813	YES	unknown	n/a	YES	n/a	n/a	n/a	n/a	n/a	n/a	n/a	YES	n/a	n/a	n/a	n/a	24219-97-4	n/a	rs3745274; rs12721655; rs35303484; rs36060847; rs35773040; rs35979566; rs28399499	Efavirena and Nevirapine	n/a	n/a	n/a	n/a	n/a	n/a	n/a	n/a	McLaren and Fellay, 2021	_10.1038/s41576-021-00378-0	34168330	n/a	n/a
Pharmacokinetics_AntiHIVDrugs	CYP2B6	ENSG00000197408	19	41497203	41524303	Romidepsin	Cytochrome P450 2B6	P20813	YES	unknown	n/a	YES	n/a	n/a	n/a	n/a	n/a	n/a	n/a	YES	n/a	n/a	n/a	n/a	128517-07-7	n/a	rs3745274; rs12721655; rs35303484; rs36060847; rs35773040; rs35979566; rs28399499	Efavirena and Nevirapine	n/a	n/a	n/a	n/a	n/a	n/a	n/a	n/a	McLaren and Fellay, 2021	_10.1038/s41576-021-00378-0	34168330	n/a	n/a
Pharmacokinetics_AntiHIVDrugs	CYP2B6	ENSG00000197408	19	41497203	41524303	Prasugrel	Cytochrome P450 2B6	P20813	YES	no	n/a	YES	n/a	n/a	n/a	n/a	n/a	n/a	n/a	n/a	n/a	n/a	n/a	n/a	150322-43-3	n/a	rs3745274; rs12721655; rs35303484; rs36060847; rs35773040; rs35979566; rs28399499	Efavirena and Nevirapine	n/a	n/a	n/a	n/a	n/a	n/a	n/a	n/a	McLaren and Fellay, 2021	_10.1038/s41576-021-00378-0	34168330	n/a	n/a
Pharmacokinetics_AntiHIVDrugs	CYP2B6	ENSG00000197408	19	41497203	41524303	Armodafinil	Cytochrome P450 2B6	P20813	YES	unknown	n/a	n/a	n/a	n/a	n/a	YES	unknown	n/a	n/a	YES	n/a	n/a	n/a	n/a	112111-43-0	n/a	rs3745274; rs12721655; rs35303484; rs36060847; rs35773040; rs35979566; rs28399499	Efavirena and Nevirapine	n/a	n/a	n/a	n/a	n/a	n/a	n/a	n/a	McLaren and Fellay, 2021	_10.1038/s41576-021-00378-0	34168330	n/a	n/a
Pharmacokinetics_AntiHIVDrugs	CYP2B6	ENSG00000197408	19	41497203	41524303	Clomethiazole	Cytochrome P450 2B6	P20813	n/a	unknown	n/a	YES	n/a	n/a	n/a	n/a	n/a	n/a	n/a	YES	n/a	n/a	n/a	n/a	533-45-9	n/a	rs3745274; rs12721655; rs35303484; rs36060847; rs35773040; rs35979566; rs28399499	Efavirena and Nevirapine	n/a	n/a	n/a	n/a	n/a	n/a	n/a	n/a	McLaren and Fellay, 2021	_10.1038/s41576-021-00378-0	34168330	n/a	n/a
Pharmacokinetics_AntiHIVDrugs	CYP2B6	ENSG00000197408	19	41497203	41524303	Midostaurin	Cytochrome P450 2B6	P20813	YES	unknown	n/a	n/a	n/a	n/a	n/a	YES	unknown	n/a	n/a	YES	n/a	n/a	n/a	n/a	120685-11-2	n/a	rs3745274; rs12721655; rs35303484; rs36060847; rs35773040; rs35979566; rs28399499	Efavirena and Nevirapine	n/a	n/a	n/a	n/a	n/a	n/a	n/a	n/a	McLaren and Fellay, 2021	_10.1038/s41576-021-00378-0	34168330	n/a	n/a
Pharmacokinetics_AntiHIVDrugs	CYP2B6	ENSG00000197408	19	41497203	41524303	Isavuconazonium	Cytochrome P450 2B6	P20813	YES	unknown	n/a	n/a	n/a	n/a	n/a	YES	unknown	n/a	n/a	YES	n/a	n/a	n/a	n/a	742049-41-8	n/a	rs3745274; rs12721655; rs35303484; rs36060847; rs35773040; rs35979566; rs28399499	Efavirena and Nevirapine	n/a	n/a	n/a	n/a	n/a	n/a	n/a	n/a	McLaren and Fellay, 2021	_10.1038/s41576-021-00378-0	34168330	n/a	n/a
Pharmacokinetics_AntiHIVDrugs	CYP2B6	ENSG00000197408	19	41497203	41524303	Artemether	Cytochrome P450 2B6	P20813	YES	unknown	n/a	YES	n/a	n/a	n/a	YES	weak	n/a	n/a	n/a	n/a	n/a	n/a	n/a	71963-77-4	n/a	rs3745274; rs12721655; rs35303484; rs36060847; rs35773040; rs35979566; rs28399499	Efavirena and Nevirapine	n/a	n/a	n/a	n/a	n/a	n/a	n/a	n/a	McLaren and Fellay, 2021	_10.1038/s41576-021-00378-0	34168330	n/a	n/a
Pharmacokinetics_AntiHIVDrugs	CYP2B6	ENSG00000197408	19	41497203	41524303	Methyltestosterone	Cytochrome P450 2B6	P20813	YES	unknown	n/a	YES	n/a	n/a	n/a	n/a	n/a	n/a	n/a	n/a	n/a	n/a	n/a	n/a	58-18-4	n/a	rs3745274; rs12721655; rs35303484; rs36060847; rs35773040; rs35979566; rs28399499	Efavirena and Nevirapine	n/a	n/a	n/a	n/a	n/a	n/a	n/a	n/a	McLaren and Fellay, 2021	_10.1038/s41576-021-00378-0	34168330	n/a	n/a
Pharmacokinetics_AntiHIVDrugs	CYP2B6	ENSG00000197408	19	41497203	41524303	Sulfaphenazole	Cytochrome P450 2B6	P20813	YES	unknown	n/a	n/a	YES	unknown	n/a	n/a	n/a	n/a	n/a	n/a	n/a	n/a	n/a	n/a	526-08-9	n/a	rs3745274; rs12721655; rs35303484; rs36060847; rs35773040; rs35979566; rs28399499	Efavirena and Nevirapine	n/a	n/a	n/a	n/a	n/a	n/a	n/a	n/a	McLaren and Fellay, 2021	_10.1038/s41576-021-00378-0	34168330	n/a	n/a
Pharmacokinetics_AntiHIVDrugs	CYP2B6	ENSG00000197408	19	41497203	41524303	Ketobemidone	Cytochrome P450 2B6	P20813	n/a	unknown	n/a	YES	n/a	n/a	n/a	n/a	n/a	n/a	n/a	YES	n/a	n/a	n/a	n/a	469-79-4	n/a	rs3745274; rs12721655; rs35303484; rs36060847; rs35773040; rs35979566; rs28399499	Efavirena and Nevirapine	n/a	n/a	n/a	n/a	n/a	n/a	n/a	n/a	McLaren and Fellay, 2021	_10.1038/s41576-021-00378-0	34168330	n/a	n/a
Pharmacokinetics_AntiHIVDrugs	CYP2B6	ENSG00000197408	19	41497203	41524303	Seratrodast	Cytochrome P450 2B6	P20813	n/a	unknown	n/a	YES	n/a	n/a	n/a	n/a	n/a	n/a	n/a	n/a	YES	n/a	n/a	n/a	112665-43-7	n/a	rs3745274; rs12721655; rs35303484; rs36060847; rs35773040; rs35979566; rs28399499	Efavirena and Nevirapine	n/a	n/a	n/a	n/a	n/a	n/a	n/a	n/a	McLaren and Fellay, 2021	_10.1038/s41576-021-00378-0	34168330	n/a	n/a
Pharmacokinetics_AntiHIVDrugs	CYP2B6	ENSG00000197408	19	41497203	41524303	1-(biphenyl-4-ylmethyl)-1H-imidazole	Cytochrome P450 2B6	P20813	n/a	unknown	n/a	n/a	n/a	n/a	n/a	n/a	n/a	n/a	n/a	n/a	YES	n/a	n/a	n/a		n/a	rs3745274; rs12721655; rs35303484; rs36060847; rs35773040; rs35979566; rs28399499	Efavirena and Nevirapine	n/a	n/a	n/a	n/a	n/a	n/a	n/a	n/a	McLaren and Fellay, 2021	_10.1038/s41576-021-00378-0	34168330	n/a	n/a
Pharmacokinetics_AntiHIVDrugs	CYP2B6	ENSG00000197408	19	41497203	41524303	Ticagrelor	Cytochrome P450 2B6	P20813	YES	unknown	n/a	n/a	n/a	n/a	n/a	YES	weak	n/a	n/a	n/a	n/a	n/a	n/a	n/a	274693-27-5	n/a	rs3745274; rs12721655; rs35303484; rs36060847; rs35773040; rs35979566; rs28399499	Efavirena and Nevirapine	n/a	n/a	n/a	n/a	n/a	n/a	n/a	n/a	McLaren and Fellay, 2021	_10.1038/s41576-021-00378-0	34168330	n/a	n/a
Pharmacokinetics_AntiHIVDrugs	CYP2B6	ENSG00000197408	19	41497203	41524303	Azilsartan medoxomil	Cytochrome P450 2B6	P20813	YES	no	n/a	YES	n/a	n/a	n/a	n/a	n/a	n/a	n/a	YES	n/a	n/a	n/a	n/a	863031-21-4	n/a	rs3745274; rs12721655; rs35303484; rs36060847; rs35773040; rs35979566; rs28399499	Efavirena and Nevirapine	n/a	n/a	n/a	n/a	n/a	n/a	n/a	n/a	McLaren and Fellay, 2021	_10.1038/s41576-021-00378-0	34168330	n/a	n/a
Pharmacokinetics_AntiHIVDrugs	CYP2B6	ENSG00000197408	19	41497203	41524303	Rilpivirine	Cytochrome P450 2B6	P20813	YES	unknown	n/a	n/a	YES	strong	n/a	n/a	n/a	n/a	n/a	n/a	n/a	n/a	n/a	n/a	500287-72-9	n/a	rs3745274; rs12721655; rs35303484; rs36060847; rs35773040; rs35979566; rs28399499	Efavirena and Nevirapine	n/a	n/a	n/a	n/a	n/a	n/a	n/a	n/a	McLaren and Fellay, 2021	_10.1038/s41576-021-00378-0	34168330	n/a	n/a
Pharmacokinetics_AntiHIVDrugs	CYP2B6	ENSG00000197408	19	41497203	41524303	Crizotinib	Cytochrome P450 2B6	P20813	YES	unknown	n/a	n/a	YES	unknown	YES	n/a	n/a	n/a	n/a	YES	n/a	n/a	n/a	n/a	877399-52-5	n/a	rs3745274; rs12721655; rs35303484; rs36060847; rs35773040; rs35979566; rs28399499	Efavirena and Nevirapine	n/a	n/a	n/a	n/a	n/a	n/a	n/a	n/a	McLaren and Fellay, 2021	_10.1038/s41576-021-00378-0	34168330	n/a	n/a
Pharmacokinetics_AntiHIVDrugs	CYP2B6	ENSG00000197408	19	41497203	41524303	Vemurafenib	Cytochrome P450 2B6	P20813	YES	unknown	n/a	n/a	n/a	n/a	n/a	YES	unknown	n/a	n/a	n/a	n/a	n/a	n/a	n/a	918504-65-1	n/a	rs3745274; rs12721655; rs35303484; rs36060847; rs35773040; rs35979566; rs28399499	Efavirena and Nevirapine	n/a	n/a	n/a	n/a	n/a	n/a	n/a	n/a	McLaren and Fellay, 2021	_10.1038/s41576-021-00378-0	34168330	n/a	n/a
Pharmacokinetics_AntiHIVDrugs	CYP2B6	ENSG00000197408	19	41497203	41524303	Perampanel	Cytochrome P450 2B6	P20813	YES	unknown	n/a	YES	n/a	n/a	n/a	YES	weak	n/a	n/a	n/a	n/a	n/a	n/a	n/a	380917-97-5	n/a	rs3745274; rs12721655; rs35303484; rs36060847; rs35773040; rs35979566; rs28399499	Efavirena and Nevirapine	n/a	n/a	n/a	n/a	n/a	n/a	n/a	n/a	McLaren and Fellay, 2021	_10.1038/s41576-021-00378-0	34168330	n/a	n/a
Pharmacokinetics_AntiHIVDrugs	CYP2B6	ENSG00000197408	19	41497203	41524303	Regorafenib	Cytochrome P450 2B6	P20813	YES	unknown	n/a	n/a	YES	unknown	n/a	n/a	n/a	n/a	n/a	n/a	n/a	n/a	n/a	n/a	755037-03-7	n/a	rs3745274; rs12721655; rs35303484; rs36060847; rs35773040; rs35979566; rs28399499	Efavirena and Nevirapine	n/a	n/a	n/a	n/a	n/a	n/a	n/a	n/a	McLaren and Fellay, 2021	_10.1038/s41576-021-00378-0	34168330	n/a	n/a
Pharmacokinetics_AntiHIVDrugs	CYP2B6	ENSG00000197408	19	41497203	41524303	Enzalutamide	Cytochrome P450 2B6	P20813	YES	no	n/a	n/a	YES	unknown	n/a	n/a	n/a	n/a	n/a	n/a	n/a	n/a	n/a	n/a	915087-33-1	n/a	rs3745274; rs12721655; rs35303484; rs36060847; rs35773040; rs35979566; rs28399499	Efavirena and Nevirapine	n/a	n/a	n/a	n/a	n/a	n/a	n/a	n/a	McLaren and Fellay, 2021	_10.1038/s41576-021-00378-0	34168330	n/a	n/a
Pharmacokinetics_AntiHIVDrugs	CYP2B6	ENSG00000197408	19	41497203	41524303	Dabrafenib	Cytochrome P450 2B6	P20813	YES	no	n/a	n/a	YES	unknown	n/a	YES	unknown	n/a	n/a	YES	n/a	n/a	n/a	n/a	1195765-45-7	n/a	rs3745274; rs12721655; rs35303484; rs36060847; rs35773040; rs35979566; rs28399499	Efavirena and Nevirapine	n/a	n/a	n/a	n/a	n/a	n/a	n/a	n/a	McLaren and Fellay, 2021	_10.1038/s41576-021-00378-0	34168330	n/a	n/a
Pharmacokinetics_AntiHIVDrugs	CYP2B6	ENSG00000197408	19	41497203	41524303	Idelalisib	Cytochrome P450 2B6	P20813	YES	no	n/a	n/a	n/a	n/a	n/a	YES	unknown	n/a	n/a	n/a	n/a	n/a	n/a	n/a	870281-82-6	n/a	rs3745274; rs12721655; rs35303484; rs36060847; rs35773040; rs35979566; rs28399499	Efavirena and Nevirapine	n/a	n/a	n/a	n/a	n/a	n/a	n/a	n/a	McLaren and Fellay, 2021	_10.1038/s41576-021-00378-0	34168330	n/a	n/a
Pharmacokinetics_AntiHIVDrugs	CYP2B6	ENSG00000197408	19	41497203	41524303	Cannabidiol	Cytochrome P450 2B6	P20813	YES	unknown	n/a	YES	YES	unknown	YES	YES	unknown	YES	n/a	YES	n/a	n/a	n/a	n/a	13956-29-1	n/a	rs3745274; rs12721655; rs35303484; rs36060847; rs35773040; rs35979566; rs28399499	Efavirena and Nevirapine	n/a	n/a	n/a	n/a	n/a	n/a	n/a	n/a	McLaren and Fellay, 2021	_10.1038/s41576-021-00378-0	34168330	n/a	n/a
Pharmacokinetics_AntiHIVDrugs	CYP2B6	ENSG00000197408	19	41497203	41524303	Vortioxetine	Cytochrome P450 2B6	P20813	YES	no	n/a	YES	n/a	n/a	n/a	n/a	n/a	n/a	n/a	YES	n/a	n/a	n/a	n/a	508233-74-7	n/a	rs3745274; rs12721655; rs35303484; rs36060847; rs35773040; rs35979566; rs28399499	Efavirena and Nevirapine	n/a	n/a	n/a	n/a	n/a	n/a	n/a	n/a	McLaren and Fellay, 2021	_10.1038/s41576-021-00378-0	34168330	n/a	n/a
Pharmacokinetics_AntiHIVDrugs	CYP2B6	ENSG00000197408	19	41497203	41524303	Olaparib	Cytochrome P450 2B6	P20813	YES	unknown	n/a	n/a	n/a	n/a	n/a	YES	unknown	YES	n/a	n/a	n/a	n/a	n/a	n/a	763113-22-0	n/a	rs3745274; rs12721655; rs35303484; rs36060847; rs35773040; rs35979566; rs28399499	Efavirena and Nevirapine	n/a	n/a	n/a	n/a	n/a	n/a	n/a	n/a	McLaren and Fellay, 2021	_10.1038/s41576-021-00378-0	34168330	n/a	n/a
Pharmacokinetics_AntiHIVDrugs	CYP2B6	ENSG00000197408	19	41497203	41524303	Lenvatinib	Cytochrome P450 2B6	P20813	YES	unknown	n/a	n/a	YES	unknown	n/a	n/a	n/a	n/a	n/a	YES	n/a	n/a	n/a	n/a	417716-92-8	n/a	rs3745274; rs12721655; rs35303484; rs36060847; rs35773040; rs35979566; rs28399499	Efavirena and Nevirapine	n/a	n/a	n/a	n/a	n/a	n/a	n/a	n/a	McLaren and Fellay, 2021	_10.1038/s41576-021-00378-0	34168330	n/a	n/a
Pharmacokinetics_AntiHIVDrugs	CYP2B6	ENSG00000197408	19	41497203	41524303	Stiripentol	Cytochrome P450 2B6	P20813	YES	unknown	n/a	n/a	YES	unknown	YES	YES	unknown	YES	n/a	n/a	n/a	n/a	n/a	n/a	49763-96-4	n/a	rs3745274; rs12721655; rs35303484; rs36060847; rs35773040; rs35979566; rs28399499	Efavirena and Nevirapine	n/a	n/a	n/a	n/a	n/a	n/a	n/a	n/a	McLaren and Fellay, 2021	_10.1038/s41576-021-00378-0	34168330	n/a	n/a
Pharmacokinetics_AntiHIVDrugs	CYP2B6	ENSG00000197408	19	41497203	41524303	Viloxazine	Cytochrome P450 2B6	P20813	YES	no	n/a	n/a	YES	unknown	n/a	n/a	n/a	n/a	n/a	YES	n/a	n/a	n/a	YES	46817-91-8	n/a	rs3745274; rs12721655; rs35303484; rs36060847; rs35773040; rs35979566; rs28399499	Efavirena and Nevirapine	n/a	n/a	n/a	n/a	n/a	n/a	n/a	n/a	McLaren and Fellay, 2021	_10.1038/s41576-021-00378-0	34168330	n/a	n/a
Pharmacokinetics_AntiHIVDrugs	CYP2B6	ENSG00000197408	19	41497203	41524303	Manidipine	Cytochrome P450 2B6	P20813	YES	unknown	n/a	n/a	YES	weak	n/a	n/a	n/a	n/a	n/a	YES	n/a	n/a	n/a	n/a	89226-50-6	n/a	rs3745274; rs12721655; rs35303484; rs36060847; rs35773040; rs35979566; rs28399499	Efavirena and Nevirapine	n/a	n/a	n/a	n/a	n/a	n/a	n/a	n/a	McLaren and Fellay, 2021	_10.1038/s41576-021-00378-0	34168330	n/a	n/a
Pharmacokinetics_AntiHIVDrugs	CYP2B6	ENSG00000197408	19	41497203	41524303	Methylene blue	Cytochrome P450 2B6	P20813	YES	unknown	n/a	n/a	YES	unknown	n/a	n/a	n/a	n/a	n/a	YES	n/a	n/a	n/a	n/a	61-73-4	n/a	rs3745274; rs12721655; rs35303484; rs36060847; rs35773040; rs35979566; rs28399499	Efavirena and Nevirapine	n/a	n/a	n/a	n/a	n/a	n/a	n/a	n/a	McLaren and Fellay, 2021	_10.1038/s41576-021-00378-0	34168330	n/a	n/a
Pharmacokinetics_AntiHIVDrugs	CYP2B6	ENSG00000197408	19	41497203	41524303	Lumacaftor	Cytochrome P450 2B6	P20813	YES	no	n/a	n/a	n/a	n/a	n/a	YES	unknown	YES	n/a	n/a	n/a	n/a	n/a	n/a	936727-05-8	n/a	rs3745274; rs12721655; rs35303484; rs36060847; rs35773040; rs35979566; rs28399499	Efavirena and Nevirapine	n/a	n/a	n/a	n/a	n/a	n/a	n/a	n/a	McLaren and Fellay, 2021	_10.1038/s41576-021-00378-0	34168330	n/a	n/a
Pharmacokinetics_AntiHIVDrugs	CYP2B6	ENSG00000197408	19	41497203	41524303	Thiosulfuric acid	Cytochrome P450 2B6	P20813	YES	unknown	n/a	n/a	n/a	n/a	n/a	YES	unknown	YES	n/a	YES	n/a	n/a	n/a	n/a	13686-28-7	n/a	rs3745274; rs12721655; rs35303484; rs36060847; rs35773040; rs35979566; rs28399499	Efavirena and Nevirapine	n/a	n/a	n/a	n/a	n/a	n/a	n/a	n/a	McLaren and Fellay, 2021	_10.1038/s41576-021-00378-0	34168330	n/a	n/a
Pharmacokinetics_AntiHIVDrugs	CYP2B6	ENSG00000197408	19	41497203	41524303	Ixazomib	Cytochrome P450 2B6	P20813	YES	unknown	n/a	YES	n/a	n/a	n/a	n/a	n/a	n/a	n/a	YES	n/a	n/a	n/a	n/a	1072833-77-2	n/a	rs3745274; rs12721655; rs35303484; rs36060847; rs35773040; rs35979566; rs28399499	Efavirena and Nevirapine	n/a	n/a	n/a	n/a	n/a	n/a	n/a	n/a	McLaren and Fellay, 2021	_10.1038/s41576-021-00378-0	34168330	n/a	n/a
Pharmacokinetics_AntiHIVDrugs	CYP2B6	ENSG00000197408	19	41497203	41524303	Asunaprevir	Cytochrome P450 2B6	P20813	YES	no	n/a	YES	n/a	n/a	n/a	n/a	n/a	n/a	n/a	YES	n/a	n/a	n/a	YES	630420-16-5	n/a	rs3745274; rs12721655; rs35303484; rs36060847; rs35773040; rs35979566; rs28399499	Efavirena and Nevirapine	n/a	n/a	n/a	n/a	n/a	n/a	n/a	n/a	McLaren and Fellay, 2021	_10.1038/s41576-021-00378-0	34168330	n/a	n/a
Pharmacokinetics_AntiHIVDrugs	CYP2B6	ENSG00000197408	19	41497203	41524303	Velpatasvir	Cytochrome P450 2B6	P20813	YES	no	n/a	YES	n/a	n/a	n/a	n/a	n/a	n/a	n/a	YES	n/a	n/a	n/a	n/a	1377049-84-7	n/a	rs3745274; rs12721655; rs35303484; rs36060847; rs35773040; rs35979566; rs28399499	Efavirena and Nevirapine	n/a	n/a	n/a	n/a	n/a	n/a	n/a	n/a	McLaren and Fellay, 2021	_10.1038/s41576-021-00378-0	34168330	n/a	n/a
Pharmacokinetics_AntiHIVDrugs	CYP2B6	ENSG00000197408	19	41497203	41524303	Opicapone	Cytochrome P450 2B6	P20813	YES	no	n/a	n/a	YES	unknown	n/a	n/a	n/a	n/a	n/a	YES	n/a	n/a	n/a	n/a	923287-50-7	n/a	rs3745274; rs12721655; rs35303484; rs36060847; rs35773040; rs35979566; rs28399499	Efavirena and Nevirapine	n/a	n/a	n/a	n/a	n/a	n/a	n/a	n/a	McLaren and Fellay, 2021	_10.1038/s41576-021-00378-0	34168330	n/a	n/a
Pharmacokinetics_AntiHIVDrugs	CYP2B6	ENSG00000197408	19	41497203	41524303	Isavuconazole	Cytochrome P450 2B6	P20813	YES	unknown	n/a	n/a	n/a	n/a	n/a	YES	weak	n/a	n/a	YES	n/a	n/a	n/a	n/a	241479-67-4	n/a	rs3745274; rs12721655; rs35303484; rs36060847; rs35773040; rs35979566; rs28399499	Efavirena and Nevirapine	n/a	n/a	n/a	n/a	n/a	n/a	n/a	n/a	McLaren and Fellay, 2021	_10.1038/s41576-021-00378-0	34168330	n/a	n/a
Pharmacokinetics_AntiHIVDrugs	CYP2B6	ENSG00000197408	19	41497203	41524303	Pitolisant	Cytochrome P450 2B6	P20813	YES	unknown	n/a	n/a	n/a	n/a	n/a	YES	unknown	n/a	n/a	YES	n/a	n/a	n/a	n/a	362665-56-3	n/a	rs3745274; rs12721655; rs35303484; rs36060847; rs35773040; rs35979566; rs28399499	Efavirena and Nevirapine	n/a	n/a	n/a	n/a	n/a	n/a	n/a	n/a	McLaren and Fellay, 2021	_10.1038/s41576-021-00378-0	34168330	n/a	n/a
Pharmacokinetics_AntiHIVDrugs	CYP2B6	ENSG00000197408	19	41497203	41524303	Curcumin	Cytochrome P450 2B6	P20813	YES	unknown	n/a	n/a	YES	moderate	n/a	n/a	n/a	n/a	n/a	YES	n/a	n/a	n/a	n/a	458-37-7	n/a	rs3745274; rs12721655; rs35303484; rs36060847; rs35773040; rs35979566; rs28399499	Efavirena and Nevirapine	n/a	n/a	n/a	n/a	n/a	n/a	n/a	n/a	McLaren and Fellay, 2021	_10.1038/s41576-021-00378-0	34168330	n/a	n/a
Pharmacokinetics_AntiHIVDrugs	CYP2B6	ENSG00000197408	19	41497203	41524303	Tezacaftor	Cytochrome P450 2B6	P20813	YES	no	n/a	n/a	YES	unknown	n/a	n/a	n/a	n/a	n/a	YES	n/a	n/a	n/a	n/a	1152311-62-0	n/a	rs3745274; rs12721655; rs35303484; rs36060847; rs35773040; rs35979566; rs28399499	Efavirena and Nevirapine	n/a	n/a	n/a	n/a	n/a	n/a	n/a	n/a	McLaren and Fellay, 2021	_10.1038/s41576-021-00378-0	34168330	n/a	n/a
Pharmacokinetics_AntiHIVDrugs	CYP2B6	ENSG00000197408	19	41497203	41524303	Encorafenib	Cytochrome P450 2B6	P20813	YES	no	n/a	n/a	YES	unknown	n/a	YES	unknown	n/a	n/a	YES	n/a	n/a	n/a	n/a	1269440-17-6	n/a	rs3745274; rs12721655; rs35303484; rs36060847; rs35773040; rs35979566; rs28399499	Efavirena and Nevirapine	n/a	n/a	n/a	n/a	n/a	n/a	n/a	n/a	McLaren and Fellay, 2021	_10.1038/s41576-021-00378-0	34168330	n/a	n/a
Pharmacokinetics_AntiHIVDrugs	CYP2B6	ENSG00000197408	19	41497203	41524303	Vonoprazan	Cytochrome P450 2B6	P20813	YES	unknown	n/a	YES	n/a	n/a	n/a	n/a	n/a	n/a	n/a	YES	n/a	n/a	n/a	n/a	881681-00-1	n/a	rs3745274; rs12721655; rs35303484; rs36060847; rs35773040; rs35979566; rs28399499	Efavirena and Nevirapine	n/a	n/a	n/a	n/a	n/a	n/a	n/a	n/a	McLaren and Fellay, 2021	_10.1038/s41576-021-00378-0	34168330	n/a	n/a
Pharmacokinetics_AntiHIVDrugs	CYP2B6	ENSG00000197408	19	41497203	41524303	Rifamycin	Cytochrome P450 2B6	P20813	YES	no	n/a	n/a	YES	unknown	n/a	YES	unknown	YES	n/a	YES	n/a	n/a	n/a	n/a	6998-60-3	n/a	rs3745274; rs12721655; rs35303484; rs36060847; rs35773040; rs35979566; rs28399499	Efavirena and Nevirapine	n/a	n/a	n/a	n/a	n/a	n/a	n/a	n/a	McLaren and Fellay, 2021	_10.1038/s41576-021-00378-0	34168330	n/a	n/a
Pharmacokinetics_AntiHIVDrugs	CYP2B6	ENSG00000197408	19	41497203	41524303	Istradefylline	Cytochrome P450 2B6	P20813	YES	unknown	n/a	YES	n/a	n/a	n/a	n/a	n/a	n/a	n/a	YES	n/a	n/a	n/a	n/a	155270-99-8	n/a	rs3745274; rs12721655; rs35303484; rs36060847; rs35773040; rs35979566; rs28399499	Efavirena and Nevirapine	n/a	n/a	n/a	n/a	n/a	n/a	n/a	n/a	McLaren and Fellay, 2021	_10.1038/s41576-021-00378-0	34168330	n/a	n/a
Pharmacokinetics_AntiHIVDrugs	CYP2B6	ENSG00000197408	19	41497203	41524303	Momelotinib	Cytochrome P450 2B6	P20813	YES	unknown	n/a	n/a	YES	weak	n/a	n/a	n/a	n/a	n/a	YES	n/a	n/a	n/a	n/a	1056634-68-4	n/a	rs3745274; rs12721655; rs35303484; rs36060847; rs35773040; rs35979566; rs28399499	Efavirena and Nevirapine	n/a	n/a	n/a	n/a	n/a	n/a	n/a	n/a	McLaren and Fellay, 2021	_10.1038/s41576-021-00378-0	34168330	n/a	n/a
Pharmacokinetics_AntiHIVDrugs	CYP2B6	ENSG00000197408	19	41497203	41524303	Esketamine	Cytochrome P450 2B6	P20813	YES	unknown	n/a	YES	n/a	n/a	n/a	YES	weak	n/a	n/a	YES	n/a	n/a	n/a	n/a	33643-46-8	n/a	rs3745274; rs12721655; rs35303484; rs36060847; rs35773040; rs35979566; rs28399499	Efavirena and Nevirapine	n/a	n/a	n/a	n/a	n/a	n/a	n/a	n/a	McLaren and Fellay, 2021	_10.1038/s41576-021-00378-0	34168330	n/a	n/a
Pharmacokinetics_AntiHIVDrugs	CYP2B6	ENSG00000197408	19	41497203	41524303	Osilodrostat	Cytochrome P450 2B6	P20813	YES	unknown	n/a	YES	n/a	n/a	n/a	n/a	n/a	n/a	n/a	YES	n/a	n/a	n/a	n/a	928134-65-0	n/a	rs3745274; rs12721655; rs35303484; rs36060847; rs35773040; rs35979566; rs28399499	Efavirena and Nevirapine	n/a	n/a	n/a	n/a	n/a	n/a	n/a	n/a	McLaren and Fellay, 2021	_10.1038/s41576-021-00378-0	34168330	n/a	n/a
Pharmacokinetics_AntiHIVDrugs	CYP2B6	ENSG00000197408	19	41497203	41524303	Relugolix	Cytochrome P450 2B6	P20813	YES	unknown	n/a	n/a	n/a	n/a	n/a	n/a	n/a	n/a	n/a	YES	n/a	n/a	n/a	n/a	737789-87-6	n/a	rs3745274; rs12721655; rs35303484; rs36060847; rs35773040; rs35979566; rs28399499	Efavirena and Nevirapine	n/a	n/a	n/a	n/a	n/a	n/a	n/a	n/a	McLaren and Fellay, 2021	_10.1038/s41576-021-00378-0	34168330	n/a	n/a
Pharmacokinetics_AntiHIVDrugs	CYP2B6	ENSG00000197408	19	41497203	41524303	Abametapir	Cytochrome P450 2B6	P20813	YES	unknown	n/a	n/a	YES	unknown	n/a	n/a	n/a	n/a	n/a	YES	n/a	n/a	n/a	n/a	1762-34-1	n/a	rs3745274; rs12721655; rs35303484; rs36060847; rs35773040; rs35979566; rs28399499	Efavirena and Nevirapine	n/a	n/a	n/a	n/a	n/a	n/a	n/a	n/a	McLaren and Fellay, 2021	_10.1038/s41576-021-00378-0	34168330	n/a	n/a
Pharmacokinetics_AntiHIVDrugs	CYP2B6	ENSG00000197408	19	41497203	41524303	Lemborexant	Cytochrome P450 2B6	P20813	YES	unknown	n/a	n/a	n/a	n/a	n/a	YES	unknown	YES	n/a	YES	n/a	n/a	n/a	n/a	1369764-02-2	n/a	rs3745274; rs12721655; rs35303484; rs36060847; rs35773040; rs35979566; rs28399499	Efavirena and Nevirapine	n/a	n/a	n/a	n/a	n/a	n/a	n/a	n/a	McLaren and Fellay, 2021	_10.1038/s41576-021-00378-0	34168330	n/a	n/a
Pharmacokinetics_AntiHIVDrugs	CYP2B6	ENSG00000197408	19	41497203	41524303	Abemaciclib	Cytochrome P450 2B6	P20813	YES	unknown	n/a	n/a	YES	unknown	n/a	n/a	n/a	n/a	n/a	YES	n/a	n/a	n/a	n/a	1231929-97-7	n/a	rs3745274; rs12721655; rs35303484; rs36060847; rs35773040; rs35979566; rs28399499	Efavirena and Nevirapine	n/a	n/a	n/a	n/a	n/a	n/a	n/a	n/a	McLaren and Fellay, 2021	_10.1038/s41576-021-00378-0	34168330	n/a	n/a
Pharmacokinetics_AntiHIVDrugs	CYP2B6	ENSG00000197408	19	41497203	41524303	Nirogacestat	Cytochrome P450 2B6	P20813	YES	no	n/a	n/a	n/a	n/a	n/a	YES	unknown	n/a	n/a	YES	n/a	n/a	n/a	n/a	1290543-63-3	n/a	rs3745274; rs12721655; rs35303484; rs36060847; rs35773040; rs35979566; rs28399499	Efavirena and Nevirapine	n/a	n/a	n/a	n/a	n/a	n/a	n/a	n/a	McLaren and Fellay, 2021	_10.1038/s41576-021-00378-0	34168330	n/a	n/a
Pharmacokinetics_AntiHIVDrugs	CYP2B6	ENSG00000197408	19	41497203	41524303	Tecovirimat	Cytochrome P450 2B6	P20813	YES	no	n/a	n/a	n/a	n/a	n/a	YES	unknown	n/a	n/a	YES	n/a	n/a	n/a	n/a	869572-92-9	n/a	rs3745274; rs12721655; rs35303484; rs36060847; rs35773040; rs35979566; rs28399499	Efavirena and Nevirapine	n/a	n/a	n/a	n/a	n/a	n/a	n/a	n/a	McLaren and Fellay, 2021	_10.1038/s41576-021-00378-0	34168330	n/a	n/a
Pharmacokinetics_AntiHIVDrugs	CYP2B6	ENSG00000197408	19	41497203	41524303	Letermovir	Cytochrome P450 2B6	P20813	YES	no	n/a	n/a	n/a	n/a	n/a	YES	unknown	n/a	n/a	YES	n/a	n/a	n/a	n/a	917389-32-3	n/a	rs3745274; rs12721655; rs35303484; rs36060847; rs35773040; rs35979566; rs28399499	Efavirena and Nevirapine	n/a	n/a	n/a	n/a	n/a	n/a	n/a	n/a	McLaren and Fellay, 2021	_10.1038/s41576-021-00378-0	34168330	n/a	n/a
Pharmacokinetics_AntiHIVDrugs	CYP2B6	ENSG00000197408	19	41497203	41524303	Telotristat ethyl	Cytochrome P450 2B6	P20813	YES	no	n/a	n/a	n/a	n/a	n/a	YES	unknown	n/a	n/a	YES	n/a	n/a	n/a	n/a	1033805-22-9	n/a	rs3745274; rs12721655; rs35303484; rs36060847; rs35773040; rs35979566; rs28399499	Efavirena and Nevirapine	n/a	n/a	n/a	n/a	n/a	n/a	n/a	n/a	McLaren and Fellay, 2021	_10.1038/s41576-021-00378-0	34168330	n/a	n/a
Pharmacokinetics_AntiHIVDrugs	CYP2B6	ENSG00000197408	19	41497203	41524303	Lorlatinib	Cytochrome P450 2B6	P20813	YES	unknown	n/a	n/a	n/a	n/a	n/a	YES	unknown	n/a	n/a	YES	n/a	n/a	n/a	n/a	1454846-35-5	n/a	rs3745274; rs12721655; rs35303484; rs36060847; rs35773040; rs35979566; rs28399499	Efavirena and Nevirapine	n/a	n/a	n/a	n/a	n/a	n/a	n/a	n/a	McLaren and Fellay, 2021	_10.1038/s41576-021-00378-0	34168330	n/a	n/a
Pharmacokinetics_AntiHIVDrugs	CYP2B6	ENSG00000197408	19	41497203	41524303	Brincidofovir	Cytochrome P450 2B6	P20813	YES	no	n/a	n/a	YES	unknown	n/a	n/a	n/a	n/a	n/a	YES	n/a	n/a	n/a	n/a	444805-28-1	n/a	rs3745274; rs12721655; rs35303484; rs36060847; rs35773040; rs35979566; rs28399499	Efavirena and Nevirapine	n/a	n/a	n/a	n/a	n/a	n/a	n/a	n/a	McLaren and Fellay, 2021	_10.1038/s41576-021-00378-0	34168330	n/a	n/a
Pharmacokinetics_AntiHIVDrugs	CYP2B6	ENSG00000197408	19	41497203	41524303	Triclabendazole	Cytochrome P450 2B6	P20813	YES	unknown	n/a	n/a	YES	unknown	n/a	n/a	n/a	n/a	n/a	YES	n/a	n/a	n/a	n/a	68786-66-3	n/a	rs3745274; rs12721655; rs35303484; rs36060847; rs35773040; rs35979566; rs28399499	Efavirena and Nevirapine	n/a	n/a	n/a	n/a	n/a	n/a	n/a	n/a	McLaren and Fellay, 2021	_10.1038/s41576-021-00378-0	34168330	n/a	n/a
Pharmacokinetics_AntiHIVDrugs	CYP2B6	ENSG00000197408	19	41497203	41524303	Vadadustat	Cytochrome P450 2B6	P20813	YES	unknown	n/a	n/a	n/a	n/a	n/a	YES	weak	n/a	n/a	YES	n/a	n/a	n/a	n/a	1000025-07-9	n/a	rs3745274; rs12721655; rs35303484; rs36060847; rs35773040; rs35979566; rs28399499	Efavirena and Nevirapine	n/a	n/a	n/a	n/a	n/a	n/a	n/a	n/a	McLaren and Fellay, 2021	_10.1038/s41576-021-00378-0	34168330	n/a	n/a
Pharmacokinetics_AntiHIVDrugs	CYP2B6	ENSG00000197408	19	41497203	41524303	Fexinidazole	Cytochrome P450 2B6	P20813	YES	unknown	n/a	YES	YES	unknown	n/a	YES	unknown	n/a	n/a	YES	n/a	n/a	n/a	n/a	59729-37-2	n/a	rs3745274; rs12721655; rs35303484; rs36060847; rs35773040; rs35979566; rs28399499	Efavirena and Nevirapine	n/a	n/a	n/a	n/a	n/a	n/a	n/a	n/a	McLaren and Fellay, 2021	_10.1038/s41576-021-00378-0	34168330	n/a	n/a
Pharmacokinetics_AntiHIVDrugs	CYP2B6	ENSG00000197408	19	41497203	41524303	Clascoterone	Cytochrome P450 2B6	P20813	YES	no	n/a	n/a	YES	weak	n/a	n/a	n/a	n/a	n/a	YES	n/a	n/a	n/a	n/a	19608-29-8	n/a	rs3745274; rs12721655; rs35303484; rs36060847; rs35773040; rs35979566; rs28399499	Efavirena and Nevirapine	n/a	n/a	n/a	n/a	n/a	n/a	n/a	n/a	McLaren and Fellay, 2021	_10.1038/s41576-021-00378-0	34168330	n/a	n/a
Pharmacokinetics_AntiHIVDrugs	CYP2B6	ENSG00000197408	19	41497203	41524303	Sparsentan	Cytochrome P450 2B6	P20813	YES	unknown	n/a	n/a	n/a	n/a	n/a	YES	unknown	n/a	n/a	YES	n/a	n/a	n/a	n/a	254740-64-2	n/a	rs3745274; rs12721655; rs35303484; rs36060847; rs35773040; rs35979566; rs28399499	Efavirena and Nevirapine	n/a	n/a	n/a	n/a	n/a	n/a	n/a	n/a	McLaren and Fellay, 2021	_10.1038/s41576-021-00378-0	34168330	n/a	n/a
Pharmacokinetics_AntiHIVDrugs	CYP2B6	ENSG00000197408	19	41497203	41524303	Trifarotene	Cytochrome P450 2B6	P20813	YES	unknown	n/a	YES	n/a	n/a	n/a	n/a	n/a	n/a	n/a	YES	n/a	n/a	n/a	n/a	895542-09-3	n/a	rs3745274; rs12721655; rs35303484; rs36060847; rs35773040; rs35979566; rs28399499	Efavirena and Nevirapine	n/a	n/a	n/a	n/a	n/a	n/a	n/a	n/a	McLaren and Fellay, 2021	_10.1038/s41576-021-00378-0	34168330	n/a	n/a
Pharmacokinetics_AntiHIVDrugs	CYP2B6	ENSG00000197408	19	41497203	41524303	Pexidartinib	Cytochrome P450 2B6	P20813	YES	unknown	n/a	n/a	YES	unknown	n/a	YES	unknown	n/a	n/a	YES	n/a	n/a	n/a	n/a	1029044-16-3	n/a	rs3745274; rs12721655; rs35303484; rs36060847; rs35773040; rs35979566; rs28399499	Efavirena and Nevirapine	n/a	n/a	n/a	n/a	n/a	n/a	n/a	n/a	McLaren and Fellay, 2021	_10.1038/s41576-021-00378-0	34168330	n/a	n/a
Pharmacokinetics_AntiHIVDrugs	CYP2B6	ENSG00000197408	19	41497203	41524303	Artemisinin	Cytochrome P450 2B6	P20813	n/a	no	n/a	YES	n/a	n/a	n/a	YES	unknown	n/a	n/a	YES	n/a	n/a	n/a	n/a	63968-64-9	n/a	rs3745274; rs12721655; rs35303484; rs36060847; rs35773040; rs35979566; rs28399499	Efavirena and Nevirapine	n/a	n/a	n/a	n/a	n/a	n/a	n/a	n/a	McLaren and Fellay, 2021	_10.1038/s41576-021-00378-0	34168330	n/a	n/a
Pharmacokinetics_AntiHIVDrugs	CYP2B6	ENSG00000197408	19	41497203	41524303	Enasidenib	Cytochrome P450 2B6	P20813	YES	unknown	n/a	YES	YES	unknown	n/a	YES	unknown	n/a	n/a	YES	n/a	n/a	n/a	n/a	1446502-11-9	n/a	rs3745274; rs12721655; rs35303484; rs36060847; rs35773040; rs35979566; rs28399499	Efavirena and Nevirapine	n/a	n/a	n/a	n/a	n/a	n/a	n/a	n/a	McLaren and Fellay, 2021	_10.1038/s41576-021-00378-0	34168330	n/a	n/a
Pharmacokinetics_AntiHIVDrugs	CYP2B6	ENSG00000197408	19	41497203	41524303	Piperaquine	Cytochrome P450 2B6	P20813	YES	unknown	n/a	n/a	YES	weak	n/a	n/a	n/a	n/a	n/a	YES	YES	n/a	n/a	n/a	4085-31-8	n/a	rs3745274; rs12721655; rs35303484; rs36060847; rs35773040; rs35979566; rs28399499	Efavirena and Nevirapine	n/a	n/a	n/a	n/a	n/a	n/a	n/a	n/a	McLaren and Fellay, 2021	_10.1038/s41576-021-00378-0	34168330	n/a	n/a
Pharmacokinetics_AntiHIVDrugs	CYP2B6	ENSG00000197408	19	41497203	41524303	Testosterone cypionate	Cytochrome P450 2B6	P20813	YES	unknown	n/a	YES	n/a	n/a	n/a	n/a	n/a	n/a	n/a	n/a	n/a	n/a	n/a	n/a	58-20-8	n/a	rs3745274; rs12721655; rs35303484; rs36060847; rs35773040; rs35979566; rs28399499	Efavirena and Nevirapine	n/a	n/a	n/a	n/a	n/a	n/a	n/a	n/a	McLaren and Fellay, 2021	_10.1038/s41576-021-00378-0	34168330	n/a	n/a
Pharmacokinetics_AntiHIVDrugs	CYP2B6	ENSG00000197408	19	41497203	41524303	Testosterone enanthate	Cytochrome P450 2B6	P20813	YES	unknown	n/a	YES	n/a	n/a	n/a	n/a	n/a	n/a	n/a	n/a	n/a	n/a	n/a	n/a	315-37-7	n/a	rs3745274; rs12721655; rs35303484; rs36060847; rs35773040; rs35979566; rs28399499	Efavirena and Nevirapine	n/a	n/a	n/a	n/a	n/a	n/a	n/a	n/a	McLaren and Fellay, 2021	_10.1038/s41576-021-00378-0	34168330	n/a	n/a
Pharmacokinetics_AntiHIVDrugs	CYP2B6	ENSG00000197408	19	41497203	41524303	Testosterone undecanoate	Cytochrome P450 2B6	P20813	YES	unknown	n/a	YES	n/a	n/a	n/a	n/a	n/a	n/a	n/a	YES	n/a	n/a	n/a	n/a	5949-44-0	n/a	rs3745274; rs12721655; rs35303484; rs36060847; rs35773040; rs35979566; rs28399499	Efavirena and Nevirapine	n/a	n/a	n/a	n/a	n/a	n/a	n/a	n/a	McLaren and Fellay, 2021	_10.1038/s41576-021-00378-0	34168330	n/a	n/a
Pharmacokinetics_AntiHIVDrugs	CYP2B6	ENSG00000197408	19	41497203	41524303	Baloxavir marboxil	Cytochrome P450 2B6	P20813	YES	unknown	n/a	n/a	YES	weak	n/a	n/a	n/a	n/a	n/a	YES	n/a	n/a	n/a	n/a	1985606-14-1	n/a	rs3745274; rs12721655; rs35303484; rs36060847; rs35773040; rs35979566; rs28399499	Efavirena and Nevirapine	n/a	n/a	n/a	n/a	n/a	n/a	n/a	n/a	McLaren and Fellay, 2021	_10.1038/s41576-021-00378-0	34168330	n/a	n/a
Pharmacokinetics_AntiHIVDrugs	CYP2B6	ENSG00000197408	19	41497203	41524303	Medical Cannabis	Cytochrome P450 2B6	P20813	n/a	unknown	n/a	YES	YES	unknown	YES	YES	unknown	YES	n/a	YES	YES	n/a	n/a	n/a		n/a	rs3745274; rs12721655; rs35303484; rs36060847; rs35773040; rs35979566; rs28399499	Efavirena and Nevirapine	n/a	n/a	n/a	n/a	n/a	n/a	n/a	n/a	McLaren and Fellay, 2021	_10.1038/s41576-021-00378-0	34168330	n/a	n/a
Pharmacokinetics_AntiHIVDrugs	CYP2B6	ENSG00000197408	19	41497203	41524303	Ivosidenib	Cytochrome P450 2B6	P20813	YES	unknown	n/a	n/a	n/a	n/a	n/a	YES	unknown	n/a	n/a	YES	n/a	n/a	n/a	n/a	1448347-49-6	n/a	rs3745274; rs12721655; rs35303484; rs36060847; rs35773040; rs35979566; rs28399499	Efavirena and Nevirapine	n/a	n/a	n/a	n/a	n/a	n/a	n/a	n/a	McLaren and Fellay, 2021	_10.1038/s41576-021-00378-0	34168330	n/a	n/a
Pharmacokinetics_AntiHIVDrugs	CYP2B6	ENSG00000197408	19	41497203	41524303	Prednisolone phosphate	Cytochrome P450 2B6	P20813	YES	unknown	n/a	n/a	n/a	n/a	n/a	YES	unknown	n/a	n/a	n/a	n/a	n/a	n/a	n/a	302-25-0	n/a	rs3745274; rs12721655; rs35303484; rs36060847; rs35773040; rs35979566; rs28399499	Efavirena and Nevirapine	n/a	n/a	n/a	n/a	n/a	n/a	n/a	n/a	McLaren and Fellay, 2021	_10.1038/s41576-021-00378-0	34168330	n/a	n/a
Pharmacokinetics_AntiHIVDrugs	CYP2B6	ENSG00000197408	19	41497203	41524303	Curcumin sulfate	Cytochrome P450 2B6	P20813	n/a	unknown	n/a	n/a	YES	unknown	n/a	n/a	n/a	n/a	n/a	n/a	YES	n/a	n/a	n/a	339286-19-0	n/a	rs3745274; rs12721655; rs35303484; rs36060847; rs35773040; rs35979566; rs28399499	Efavirena and Nevirapine	n/a	n/a	n/a	n/a	n/a	n/a	n/a	n/a	McLaren and Fellay, 2021	_10.1038/s41576-021-00378-0	34168330	n/a	n/a
Pharmacokinetics_AntiHIVDrugs	CYP2B6	ENSG00000197408	19	41497203	41524303	Dexamethasone acetate	Cytochrome P450 2B6	P20813	YES	unknown	n/a	n/a	n/a	n/a	n/a	YES	unknown	n/a	n/a	YES	n/a	n/a	n/a	n/a	1177-87-3	n/a	rs3745274; rs12721655; rs35303484; rs36060847; rs35773040; rs35979566; rs28399499	Efavirena and Nevirapine	n/a	n/a	n/a	n/a	n/a	n/a	n/a	n/a	McLaren and Fellay, 2021	_10.1038/s41576-021-00378-0	34168330	n/a	n/a
Pharmacokinetics_AntiHIVDrugs	CYP2B6	ENSG00000197408	19	41497203	41524303	Cannabinol	Cytochrome P450 2B6	P20813	n/a	unknown	n/a	n/a	YES	unknown	YES	n/a	n/a	n/a	n/a	YES	YES	n/a	n/a	n/a	521-35-7	n/a	rs3745274; rs12721655; rs35303484; rs36060847; rs35773040; rs35979566; rs28399499	Efavirena and Nevirapine	n/a	n/a	n/a	n/a	n/a	n/a	n/a	n/a	McLaren and Fellay, 2021	_10.1038/s41576-021-00378-0	34168330	n/a	n/a
Pharmacokinetics_AntiHIVDrugs	CYP2B6	ENSG00000197408	19	41497203	41524303	Mavacamten	Cytochrome P450 2B6	P20813	YES	no	n/a	n/a	n/a	n/a	n/a	YES	unknown	n/a	n/a	YES	n/a	n/a	n/a	n/a	1642288-47-8	n/a	rs3745274; rs12721655; rs35303484; rs36060847; rs35773040; rs35979566; rs28399499	Efavirena and Nevirapine	n/a	n/a	n/a	n/a	n/a	n/a	n/a	n/a	McLaren and Fellay, 2021	_10.1038/s41576-021-00378-0	34168330	n/a	n/a
Pharmacokinetics_AntiHIVDrugs	CYP2B6	ENSG00000197408	19	41497203	41524303	Abrocitinib	Cytochrome P450 2B6	P20813	YES	no	n/a	YES	n/a	n/a	n/a	n/a	n/a	n/a	n/a	YES	n/a	n/a	n/a	n/a	1622902-68-4	n/a	rs3745274; rs12721655; rs35303484; rs36060847; rs35773040; rs35979566; rs28399499	Efavirena and Nevirapine	n/a	n/a	n/a	n/a	n/a	n/a	n/a	n/a	McLaren and Fellay, 2021	_10.1038/s41576-021-00378-0	34168330	n/a	n/a
Pharmacokinetics_AntiHIVDrugs	CYP2B6	ENSG00000197408	19	41497203	41524303	Voxelotor	Cytochrome P450 2B6	P20813	YES	unknown	n/a	YES	n/a	n/a	n/a	n/a	n/a	n/a	n/a	YES	n/a	n/a	n/a	n/a	1446321-46-5	n/a	rs3745274; rs12721655; rs35303484; rs36060847; rs35773040; rs35979566; rs28399499	Efavirena and Nevirapine	n/a	n/a	n/a	n/a	n/a	n/a	n/a	n/a	McLaren and Fellay, 2021	_10.1038/s41576-021-00378-0	34168330	n/a	n/a
Pharmacokinetics_AntiHIVDrugs	CYP2B6	ENSG00000197408	19	41497203	41524303	Avacopan	Cytochrome P450 2B6	P20813	YES	no	n/a	n/a	n/a	n/a	n/a	YES	unknown	n/a	n/a	YES	n/a	n/a	n/a	n/a	1346623-17-3	n/a	rs3745274; rs12721655; rs35303484; rs36060847; rs35773040; rs35979566; rs28399499	Efavirena and Nevirapine	n/a	n/a	n/a	n/a	n/a	n/a	n/a	n/a	McLaren and Fellay, 2021	_10.1038/s41576-021-00378-0	34168330	n/a	n/a
Pharmacokinetics_AntiHIVDrugs	CYP2B6	ENSG00000197408	19	41497203	41524303	Zanubrutinib	Cytochrome P450 2B6	P20813	YES	no	n/a	n/a	n/a	n/a	n/a	YES	unknown	n/a	n/a	YES	n/a	n/a	n/a	n/a	1691249-45-2	n/a	rs3745274; rs12721655; rs35303484; rs36060847; rs35773040; rs35979566; rs28399499	Efavirena and Nevirapine	n/a	n/a	n/a	n/a	n/a	n/a	n/a	n/a	McLaren and Fellay, 2021	_10.1038/s41576-021-00378-0	34168330	n/a	n/a
Pharmacokinetics_AntiHIVDrugs	CYP2B6	ENSG00000197408	19	41497203	41524303	Elexacaftor	Cytochrome P450 2B6	P20813	YES	no	n/a	n/a	YES	unknown	n/a	n/a	n/a	n/a	n/a	YES	n/a	n/a	n/a	n/a	2216712-66-0	n/a	rs3745274; rs12721655; rs35303484; rs36060847; rs35773040; rs35979566; rs28399499	Efavirena and Nevirapine	n/a	n/a	n/a	n/a	n/a	n/a	n/a	n/a	McLaren and Fellay, 2021	_10.1038/s41576-021-00378-0	34168330	n/a	n/a
Pharmacokinetics_AntiHIVDrugs	CYP2B6	ENSG00000197408	19	41497203	41524303	Adagrasib	Cytochrome P450 2B6	P20813	YES	unknown	n/a	YES	n/a	n/a	n/a	n/a	n/a	n/a	n/a	YES	n/a	n/a	n/a	n/a	2326521-71-3	n/a	rs3745274; rs12721655; rs35303484; rs36060847; rs35773040; rs35979566; rs28399499	Efavirena and Nevirapine	n/a	n/a	n/a	n/a	n/a	n/a	n/a	n/a	McLaren and Fellay, 2021	_10.1038/s41576-021-00378-0	34168330	n/a	n/a
Pharmacokinetics_AntiHIVDrugs	CYP2B6	ENSG00000197408	19	41497203	41524303	Sotorasib	Cytochrome P450 2B6	P20813	YES	unknown	n/a	n/a	n/a	n/a	n/a	YES	unknown	n/a	n/a	YES	n/a	n/a	n/a	n/a	2252403-56-6	n/a	rs3745274; rs12721655; rs35303484; rs36060847; rs35773040; rs35979566; rs28399499	Efavirena and Nevirapine	n/a	n/a	n/a	n/a	n/a	n/a	n/a	n/a	McLaren and Fellay, 2021	_10.1038/s41576-021-00378-0	34168330	n/a	n/a
Pharmacokinetics_AntiHIVDrugs	CYP2B6	ENSG00000197408	19	41497203	41524303	Mitapivat	Cytochrome P450 2B6	P20813	YES	no	n/a	n/a	n/a	n/a	n/a	YES	unknown	YES	n/a	YES	n/a	n/a	n/a	n/a	1260075-17-9	n/a	rs3745274; rs12721655; rs35303484; rs36060847; rs35773040; rs35979566; rs28399499	Efavirena and Nevirapine	n/a	n/a	n/a	n/a	n/a	n/a	n/a	n/a	McLaren and Fellay, 2021	_10.1038/s41576-021-00378-0	34168330	n/a	n/a
Pharmacokinetics_AntiHIVDrugs	CYP2B6	ENSG00000197408	19	41497203	41524303	Olutasidenib	Cytochrome P450 2B6	P20813	YES	unknown	n/a	n/a	n/a	n/a	n/a	YES	unknown	n/a	n/a	YES	n/a	n/a	n/a	n/a	1887014-12-1	n/a	rs3745274; rs12721655; rs35303484; rs36060847; rs35773040; rs35979566; rs28399499	Efavirena and Nevirapine	n/a	n/a	n/a	n/a	n/a	n/a	n/a	n/a	McLaren and Fellay, 2021	_10.1038/s41576-021-00378-0	34168330	n/a	n/a
Pharmacokinetics_AntiHIVDrugs	CYP2B6	ENSG00000197408	19	41497203	41524303	Deucravacitinib	Cytochrome P450 2B6	P20813	YES	unknown	n/a	YES	n/a	n/a	n/a	n/a	n/a	n/a	n/a	YES	n/a	n/a	n/a	n/a	1609392-27-9	n/a	rs3745274; rs12721655; rs35303484; rs36060847; rs35773040; rs35979566; rs28399499	Efavirena and Nevirapine	n/a	n/a	n/a	n/a	n/a	n/a	n/a	n/a	McLaren and Fellay, 2021	_10.1038/s41576-021-00378-0	34168330	n/a	n/a
Pharmacokinetics_AntiHIVDrugs	CYP2B6	ENSG00000197408	19	41497203	41524303	Repotrectinib	Cytochrome P450 2B6	P20813	YES	no	n/a	n/a	n/a	n/a	n/a	YES	unknown	n/a	n/a	YES	n/a	n/a	n/a	n/a	1802220-02-5	n/a	rs3745274; rs12721655; rs35303484; rs36060847; rs35773040; rs35979566; rs28399499	Efavirena and Nevirapine	n/a	n/a	n/a	n/a	n/a	n/a	n/a	n/a	McLaren and Fellay, 2021	_10.1038/s41576-021-00378-0	34168330	n/a	n/a
Pharmacokinetics_AntiHIVDrugs	CYP2B6	ENSG00000197408	19	41497203	41524303	Pirtobrutinib	Cytochrome P450 2B6	P20813	YES	unknown	n/a	n/a	YES	unknown	n/a	YES	unknown	n/a	n/a	YES	n/a	n/a	n/a	n/a	2101700-15-4	n/a	rs3745274; rs12721655; rs35303484; rs36060847; rs35773040; rs35979566; rs28399499	Efavirena and Nevirapine	n/a	n/a	n/a	n/a	n/a	n/a	n/a	n/a	McLaren and Fellay, 2021	_10.1038/s41576-021-00378-0	34168330	n/a	n/a
Pharmacokinetics_AntiHIVDrugs	CYP2C19	ENSG00000165841	10	96447910	96613017	Somatotropin	Cytochrome P450 2C19	P33261	YES	unknown	n/a	n/a	YES	weak	n/a	n/a	n/a	n/a	n/a	YES	n/a	n/a	n/a	n/a	12629-01-5	n/a	rs4424285	Etravirine	n/a	n/a	n/a	n/a	n/a	n/a	n/a	n/a	McLaren and Fellay, 2021	_10.1038/s41576-021-00378-0	34168330	n/a	n/a
Pharmacokinetics_AntiHIVDrugs	CYP2C19	ENSG00000165841	10	96447910	96613017	Cyclosporine	Cytochrome P450 2C19	P33261	YES	unknown	n/a	n/a	YES	unknown	n/a	n/a	n/a	n/a	n/a	YES	n/a	n/a	n/a	n/a	59865-13-3	n/a	rs4424285	Etravirine	n/a	n/a	n/a	n/a	n/a	n/a	n/a	n/a	McLaren and Fellay, 2021	_10.1038/s41576-021-00378-0	34168330	n/a	n/a
Pharmacokinetics_AntiHIVDrugs	CYP2C19	ENSG00000165841	10	96447910	96613017	Enfuvirtide	Cytochrome P450 2C19	P33261	YES	unknown	n/a	YES	n/a	n/a	n/a	n/a	n/a	n/a	n/a	YES	n/a	n/a	n/a	n/a	159519-65-0	n/a	rs4424285	Etravirine	n/a	n/a	n/a	n/a	n/a	n/a	n/a	n/a	McLaren and Fellay, 2021	_10.1038/s41576-021-00378-0	34168330	n/a	n/a
Pharmacokinetics_AntiHIVDrugs	CYP2C19	ENSG00000165841	10	96447910	96613017	Menadione	Cytochrome P450 2C19	P33261	YES	unknown	n/a	n/a	YES	unknown	n/a	n/a	n/a	n/a	n/a	n/a	n/a	YES	n/a	n/a	58-27-5	n/a	rs4424285	Etravirine	n/a	n/a	n/a	n/a	n/a	n/a	n/a	n/a	McLaren and Fellay, 2021	_10.1038/s41576-021-00378-0	34168330	n/a	n/a
Pharmacokinetics_AntiHIVDrugs	CYP2C19	ENSG00000165841	10	96447910	96613017	Fluvoxamine	Cytochrome P450 2C19	P33261	YES	no	n/a	n/a	YES	strong	YES	n/a	n/a	n/a	n/a	YES	n/a	n/a	n/a	n/a	54739-18-3	n/a	rs4424285	Etravirine	n/a	n/a	n/a	n/a	n/a	n/a	n/a	n/a	McLaren and Fellay, 2021	_10.1038/s41576-021-00378-0	34168330	n/a	n/a
Pharmacokinetics_AntiHIVDrugs	CYP2C19	ENSG00000165841	10	96447910	96613017	Nicotine	Cytochrome P450 2C19	P33261	YES	unknown	n/a	YES	n/a	n/a	n/a	n/a	n/a	n/a	n/a	n/a	n/a	n/a	n/a	n/a	54-11-5	n/a	rs4424285	Etravirine	n/a	n/a	n/a	n/a	n/a	n/a	n/a	n/a	McLaren and Fellay, 2021	_10.1038/s41576-021-00378-0	34168330	n/a	n/a
Pharmacokinetics_AntiHIVDrugs	CYP2C19	ENSG00000165841	10	96447910	96613017	Bortezomib	Cytochrome P450 2C19	P33261	YES	no	n/a	YES	YES	weak	YES	n/a	n/a	n/a	n/a	YES	n/a	n/a	n/a	n/a	179324-69-7	n/a	rs4424285	Etravirine	n/a	n/a	n/a	n/a	n/a	n/a	n/a	n/a	McLaren and Fellay, 2021	_10.1038/s41576-021-00378-0	34168330	n/a	n/a
Pharmacokinetics_AntiHIVDrugs	CYP2C19	ENSG00000165841	10	96447910	96613017	Fluconazole	Cytochrome P450 2C19	P33261	YES	unknown	n/a	n/a	YES	unknown	YES	n/a	n/a	n/a	n/a	YES	n/a	n/a	n/a	n/a	86386-73-4	n/a	rs4424285	Etravirine	n/a	n/a	n/a	n/a	n/a	n/a	n/a	n/a	McLaren and Fellay, 2021	_10.1038/s41576-021-00378-0	34168330	n/a	n/a
Pharmacokinetics_AntiHIVDrugs	CYP2C19	ENSG00000165841	10	96447910	96613017	Troglitazone	Cytochrome P450 2C19	P33261	YES	unknown	n/a	n/a	YES	unknown	n/a	n/a	n/a	n/a	n/a	YES	n/a	n/a	n/a	YES	97322-87-7	n/a	rs4424285	Etravirine	n/a	n/a	n/a	n/a	n/a	n/a	n/a	n/a	McLaren and Fellay, 2021	_10.1038/s41576-021-00378-0	34168330	n/a	n/a
Pharmacokinetics_AntiHIVDrugs	CYP2C19	ENSG00000165841	10	96447910	96613017	Sildenafil	Cytochrome P450 2C19	P33261	YES	unknown	n/a	YES	YES	weak	n/a	n/a	n/a	n/a	n/a	YES	n/a	n/a	n/a	n/a	139755-83-2	n/a	rs4424285	Etravirine	n/a	n/a	n/a	n/a	n/a	n/a	n/a	n/a	McLaren and Fellay, 2021	_10.1038/s41576-021-00378-0	34168330	n/a	n/a
Pharmacokinetics_AntiHIVDrugs	CYP2C19	ENSG00000165841	10	96447910	96613017	Ticlopidine	Cytochrome P450 2C19	P33261	YES	unknown	n/a	YES	YES	moderate	n/a	n/a	n/a	n/a	n/a	n/a	n/a	n/a	n/a	n/a	55142-85-3	n/a	rs4424285	Etravirine	n/a	n/a	n/a	n/a	n/a	n/a	n/a	n/a	McLaren and Fellay, 2021	_10.1038/s41576-021-00378-0	34168330	n/a	n/a
Pharmacokinetics_AntiHIVDrugs	CYP2C19	ENSG00000165841	10	96447910	96613017	Pantoprazole	Cytochrome P450 2C19	P33261	YES	unknown	n/a	YES	YES	weak	YES	n/a	n/a	n/a	n/a	n/a	n/a	n/a	n/a	n/a	102625-70-7	n/a	rs4424285	Etravirine	n/a	n/a	n/a	n/a	n/a	n/a	n/a	n/a	McLaren and Fellay, 2021	_10.1038/s41576-021-00378-0	34168330	n/a	n/a
Pharmacokinetics_AntiHIVDrugs	CYP2C19	ENSG00000165841	10	96447910	96613017	Citalopram	Cytochrome P450 2C19	P33261	YES	no	n/a	YES	YES	weak	n/a	n/a	n/a	n/a	n/a	n/a	n/a	n/a	n/a	n/a	59729-33-8	n/a	rs4424285	Etravirine	n/a	n/a	n/a	n/a	n/a	n/a	n/a	n/a	McLaren and Fellay, 2021	_10.1038/s41576-021-00378-0	34168330	n/a	n/a
Pharmacokinetics_AntiHIVDrugs	CYP2C19	ENSG00000165841	10	96447910	96613017	Eletriptan	Cytochrome P450 2C19	P33261	YES	unknown	n/a	YES	n/a	n/a	n/a	n/a	n/a	n/a	n/a	YES	n/a	n/a	n/a	n/a	143322-58-1	n/a	rs4424285	Etravirine	n/a	n/a	n/a	n/a	n/a	n/a	n/a	n/a	McLaren and Fellay, 2021	_10.1038/s41576-021-00378-0	34168330	n/a	n/a
Pharmacokinetics_AntiHIVDrugs	CYP2C19	ENSG00000165841	10	96447910	96613017	Nelfinavir	Cytochrome P450 2C19	P33261	YES	no	n/a	YES	n/a	n/a	n/a	YES	unknown	n/a	n/a	n/a	n/a	n/a	n/a	n/a	159989-64-7	n/a	rs4424285	Etravirine	n/a	n/a	n/a	n/a	n/a	n/a	n/a	n/a	McLaren and Fellay, 2021	_10.1038/s41576-021-00378-0	34168330	n/a	n/a
Pharmacokinetics_AntiHIVDrugs	CYP2C19	ENSG00000165841	10	96447910	96613017	Lovastatin	Cytochrome P450 2C19	P33261	YES	unknown	n/a	YES	n/a	n/a	n/a	n/a	n/a	n/a	n/a	YES	n/a	n/a	n/a	n/a	75330-75-5	n/a	rs4424285	Etravirine	n/a	n/a	n/a	n/a	n/a	n/a	n/a	n/a	McLaren and Fellay, 2021	_10.1038/s41576-021-00378-0	34168330	n/a	n/a
Pharmacokinetics_AntiHIVDrugs	CYP2C19	ENSG00000165841	10	96447910	96613017	Oxiconazole	Cytochrome P450 2C19	P33261	YES	unknown	n/a	YES	n/a	n/a	n/a	n/a	n/a	n/a	n/a	n/a	n/a	n/a	n/a	n/a	64211-45-6	n/a	rs4424285	Etravirine	n/a	n/a	n/a	n/a	n/a	n/a	n/a	n/a	McLaren and Fellay, 2021	_10.1038/s41576-021-00378-0	34168330	n/a	n/a
Pharmacokinetics_AntiHIVDrugs	CYP2C19	ENSG00000165841	10	96447910	96613017	Dapsone	Cytochrome P450 2C19	P33261	YES	unknown	n/a	YES	n/a	n/a	n/a	n/a	n/a	n/a	n/a	YES	n/a	n/a	n/a	n/a	80-08-0	n/a	rs4424285	Etravirine	n/a	n/a	n/a	n/a	n/a	n/a	n/a	n/a	McLaren and Fellay, 2021	_10.1038/s41576-021-00378-0	34168330	n/a	n/a
Pharmacokinetics_AntiHIVDrugs	CYP2C19	ENSG00000165841	10	96447910	96613017	Phenytoin	Cytochrome P450 2C19	P33261	YES	no	n/a	YES	n/a	n/a	n/a	YES	moderate	n/a	n/a	n/a	n/a	n/a	n/a	n/a	57-41-0	n/a	rs4424285	Etravirine	n/a	n/a	n/a	n/a	n/a	n/a	n/a	n/a	McLaren and Fellay, 2021	_10.1038/s41576-021-00378-0	34168330	n/a	n/a
Pharmacokinetics_AntiHIVDrugs	CYP2C19	ENSG00000165841	10	96447910	96613017	Topiramate	Cytochrome P450 2C19	P33261	YES	unknown	n/a	n/a	YES	unknown	n/a	n/a	n/a	n/a	n/a	n/a	n/a	n/a	n/a	n/a	97240-79-4	n/a	rs4424285	Etravirine	n/a	n/a	n/a	n/a	n/a	n/a	n/a	n/a	McLaren and Fellay, 2021	_10.1038/s41576-021-00378-0	34168330	n/a	n/a
Pharmacokinetics_AntiHIVDrugs	CYP2C19	ENSG00000165841	10	96447910	96613017	Venlafaxine	Cytochrome P450 2C19	P33261	YES	no	n/a	YES	n/a	n/a	n/a	n/a	n/a	n/a	n/a	n/a	n/a	n/a	n/a	n/a	93413-69-5	n/a	rs4424285	Etravirine	n/a	n/a	n/a	n/a	n/a	n/a	n/a	n/a	McLaren and Fellay, 2021	_10.1038/s41576-021-00378-0	34168330	n/a	n/a
Pharmacokinetics_AntiHIVDrugs	CYP2C19	ENSG00000165841	10	96447910	96613017	Atomoxetine	Cytochrome P450 2C19	P33261	YES	unknown	n/a	YES	n/a	n/a	n/a	n/a	n/a	n/a	n/a	n/a	n/a	n/a	n/a	n/a	83015-26-3	n/a	rs4424285	Etravirine	n/a	n/a	n/a	n/a	n/a	n/a	n/a	n/a	McLaren and Fellay, 2021	_10.1038/s41576-021-00378-0	34168330	n/a	n/a
Pharmacokinetics_AntiHIVDrugs	CYP2C19	ENSG00000165841	10	96447910	96613017	Bupivacaine	Cytochrome P450 2C19	P33261	YES	unknown	n/a	YES	n/a	n/a	n/a	n/a	n/a	n/a	n/a	YES	n/a	n/a	n/a	n/a	38396-39-3	n/a	rs4424285	Etravirine	n/a	n/a	n/a	n/a	n/a	n/a	n/a	n/a	McLaren and Fellay, 2021	_10.1038/s41576-021-00378-0	34168330	n/a	n/a
Pharmacokinetics_AntiHIVDrugs	CYP2C19	ENSG00000165841	10	96447910	96613017	Pentobarbital	Cytochrome P450 2C19	P33261	YES	unknown	n/a	YES	n/a	n/a	n/a	n/a	n/a	n/a	n/a	YES	n/a	n/a	n/a	n/a	76-74-4	n/a	rs4424285	Etravirine	n/a	n/a	n/a	n/a	n/a	n/a	n/a	n/a	McLaren and Fellay, 2021	_10.1038/s41576-021-00378-0	34168330	n/a	n/a
Pharmacokinetics_AntiHIVDrugs	CYP2C19	ENSG00000165841	10	96447910	96613017	Valproic acid	Cytochrome P450 2C19	P33261	YES	unknown	n/a	YES	YES	weak	n/a	n/a	n/a	n/a	n/a	YES	n/a	n/a	n/a	n/a	99-66-1	n/a	rs4424285	Etravirine	n/a	n/a	n/a	n/a	n/a	n/a	n/a	n/a	McLaren and Fellay, 2021	_10.1038/s41576-021-00378-0	34168330	n/a	n/a
Pharmacokinetics_AntiHIVDrugs	CYP2C19	ENSG00000165841	10	96447910	96613017	Gefitinib	Cytochrome P450 2C19	P33261	YES	unknown	n/a	n/a	YES	unknown	n/a	n/a	n/a	n/a	n/a	YES	n/a	n/a	n/a	n/a	184475-35-2	n/a	rs4424285	Etravirine	n/a	n/a	n/a	n/a	n/a	n/a	n/a	n/a	McLaren and Fellay, 2021	_10.1038/s41576-021-00378-0	34168330	n/a	n/a
Pharmacokinetics_AntiHIVDrugs	CYP2C19	ENSG00000165841	10	96447910	96613017	Amitriptyline	Cytochrome P450 2C19	P33261	YES	unknown	n/a	YES	YES	unknown	n/a	n/a	n/a	n/a	n/a	n/a	n/a	n/a	n/a	n/a	50-48-6	n/a	rs4424285	Etravirine	n/a	n/a	n/a	n/a	n/a	n/a	n/a	n/a	McLaren and Fellay, 2021	_10.1038/s41576-021-00378-0	34168330	n/a	n/a
Pharmacokinetics_AntiHIVDrugs	CYP2C19	ENSG00000165841	10	96447910	96613017	Indomethacin	Cytochrome P450 2C19	P33261	YES	unknown	n/a	YES	YES	unknown	n/a	n/a	n/a	n/a	n/a	YES	n/a	n/a	n/a	n/a	53-86-1	n/a	rs4424285	Etravirine	n/a	n/a	n/a	n/a	n/a	n/a	n/a	n/a	McLaren and Fellay, 2021	_10.1038/s41576-021-00378-0	34168330	n/a	n/a
Pharmacokinetics_AntiHIVDrugs	CYP2C19	ENSG00000165841	10	96447910	96613017	Ethambutol	Cytochrome P450 2C19	P33261	YES	unknown	n/a	n/a	YES	weak	n/a	n/a	n/a	n/a	n/a	n/a	n/a	n/a	n/a	n/a	74-55-5	n/a	rs4424285	Etravirine	n/a	n/a	n/a	n/a	n/a	n/a	n/a	n/a	McLaren and Fellay, 2021	_10.1038/s41576-021-00378-0	34168330	n/a	n/a
Pharmacokinetics_AntiHIVDrugs	CYP2C19	ENSG00000165841	10	96447910	96613017	Methadone	Cytochrome P450 2C19	P33261	YES	unknown	n/a	YES	n/a	n/a	n/a	n/a	n/a	n/a	n/a	n/a	n/a	n/a	n/a	n/a	76-99-3	n/a	rs4424285	Etravirine	n/a	n/a	n/a	n/a	n/a	n/a	n/a	n/a	McLaren and Fellay, 2021	_10.1038/s41576-021-00378-0	34168330	n/a	n/a
Pharmacokinetics_AntiHIVDrugs	CYP2C19	ENSG00000165841	10	96447910	96613017	Olanzapine	Cytochrome P450 2C19	P33261	YES	unknown	n/a	n/a	YES	weak	n/a	n/a	n/a	n/a	n/a	YES	n/a	n/a	n/a	n/a	132539-06-1	n/a	rs4424285	Etravirine	n/a	n/a	n/a	n/a	n/a	n/a	n/a	n/a	McLaren and Fellay, 2021	_10.1038/s41576-021-00378-0	34168330	n/a	n/a
Pharmacokinetics_AntiHIVDrugs	CYP2C19	ENSG00000165841	10	96447910	96613017	Omeprazole	Cytochrome P450 2C19	P33261	YES	unknown	n/a	YES	YES	weak	n/a	n/a	n/a	n/a	n/a	YES	n/a	n/a	n/a	n/a	73590-58-6	n/a	rs4424285	Etravirine	n/a	n/a	n/a	n/a	n/a	n/a	n/a	n/a	McLaren and Fellay, 2021	_10.1038/s41576-021-00378-0	34168330	n/a	n/a
Pharmacokinetics_AntiHIVDrugs	CYP2C19	ENSG00000165841	10	96447910	96613017	Diltiazem	Cytochrome P450 2C19	P33261	YES	unknown	n/a	YES	n/a	n/a	n/a	n/a	n/a	n/a	n/a	YES	n/a	n/a	n/a	n/a	42399-41-7	n/a	rs4424285	Etravirine	n/a	n/a	n/a	n/a	n/a	n/a	n/a	n/a	McLaren and Fellay, 2021	_10.1038/s41576-021-00378-0	34168330	n/a	n/a
Pharmacokinetics_AntiHIVDrugs	CYP2C19	ENSG00000165841	10	96447910	96613017	Trimethadione	Cytochrome P450 2C19	P33261	YES	unknown	n/a	YES	n/a	n/a	n/a	n/a	n/a	n/a	n/a	n/a	n/a	n/a	n/a	n/a	127-48-0	n/a	rs4424285	Etravirine	n/a	n/a	n/a	n/a	n/a	n/a	n/a	n/a	McLaren and Fellay, 2021	_10.1038/s41576-021-00378-0	34168330	n/a	n/a
Pharmacokinetics_AntiHIVDrugs	CYP2C19	ENSG00000165841	10	96447910	96613017	Clobazam	Cytochrome P450 2C19	P33261	YES	no	n/a	YES	n/a	n/a	n/a	n/a	n/a	n/a	n/a	n/a	n/a	n/a	YES	n/a	22316-47-8	n/a	rs4424285	Etravirine	n/a	n/a	n/a	n/a	n/a	n/a	n/a	n/a	McLaren and Fellay, 2021	_10.1038/s41576-021-00378-0	34168330	n/a	n/a
Pharmacokinetics_AntiHIVDrugs	CYP2C19	ENSG00000165841	10	96447910	96613017	Aminoglutethimide	Cytochrome P450 2C19	P33261	YES	unknown	n/a	n/a	n/a	n/a	n/a	YES	unknown	n/a	n/a	YES	n/a	n/a	n/a	n/a	125-84-8	n/a	rs4424285	Etravirine	n/a	n/a	n/a	n/a	n/a	n/a	n/a	n/a	McLaren and Fellay, 2021	_10.1038/s41576-021-00378-0	34168330	n/a	n/a
Pharmacokinetics_AntiHIVDrugs	CYP2C19	ENSG00000165841	10	96447910	96613017	Clozapine	Cytochrome P450 2C19	P33261	YES	no	n/a	YES	YES	unknown	n/a	n/a	n/a	n/a	n/a	n/a	n/a	n/a	n/a	n/a	5786-21-0	n/a	rs4424285	Etravirine	n/a	n/a	n/a	n/a	n/a	n/a	n/a	n/a	McLaren and Fellay, 2021	_10.1038/s41576-021-00378-0	34168330	n/a	n/a
Pharmacokinetics_AntiHIVDrugs	CYP2C19	ENSG00000165841	10	96447910	96613017	Timolol	Cytochrome P450 2C19	P33261	YES	unknown	n/a	YES	n/a	n/a	n/a	n/a	n/a	n/a	n/a	n/a	n/a	n/a	n/a	n/a	26839-75-8	n/a	rs4424285	Etravirine	n/a	n/a	n/a	n/a	n/a	n/a	n/a	n/a	McLaren and Fellay, 2021	_10.1038/s41576-021-00378-0	34168330	n/a	n/a
Pharmacokinetics_AntiHIVDrugs	CYP2C19	ENSG00000165841	10	96447910	96613017	Amlodipine	Cytochrome P450 2C19	P33261	YES	no	n/a	n/a	YES	unknown	n/a	n/a	n/a	n/a	n/a	n/a	n/a	n/a	n/a	n/a	88150-42-9	n/a	rs4424285	Etravirine	n/a	n/a	n/a	n/a	n/a	n/a	n/a	n/a	McLaren and Fellay, 2021	_10.1038/s41576-021-00378-0	34168330	n/a	n/a
Pharmacokinetics_AntiHIVDrugs	CYP2C19	ENSG00000165841	10	96447910	96613017	Carisoprodol	Cytochrome P450 2C19	P33261	YES	unknown	n/a	YES	n/a	n/a	n/a	n/a	n/a	n/a	n/a	n/a	n/a	n/a	n/a	n/a	78-44-4	n/a	rs4424285	Etravirine	n/a	n/a	n/a	n/a	n/a	n/a	n/a	n/a	McLaren and Fellay, 2021	_10.1038/s41576-021-00378-0	34168330	n/a	n/a
Pharmacokinetics_AntiHIVDrugs	CYP2C19	ENSG00000165841	10	96447910	96613017	Progesterone	Cytochrome P450 2C19	P33261	YES	unknown	n/a	YES	YES	unknown	n/a	n/a	n/a	n/a	n/a	n/a	n/a	n/a	n/a	n/a	57-83-0	n/a	rs4424285	Etravirine	n/a	n/a	n/a	n/a	n/a	n/a	n/a	n/a	McLaren and Fellay, 2021	_10.1038/s41576-021-00378-0	34168330	n/a	n/a
Pharmacokinetics_AntiHIVDrugs	CYP2C19	ENSG00000165841	10	96447910	96613017	Sorafenib	Cytochrome P450 2C19	P33261	YES	unknown	n/a	n/a	YES	unknown	n/a	n/a	n/a	n/a	n/a	YES	n/a	n/a	n/a	n/a	284461-73-0	n/a	rs4424285	Etravirine	n/a	n/a	n/a	n/a	n/a	n/a	n/a	n/a	McLaren and Fellay, 2021	_10.1038/s41576-021-00378-0	34168330	n/a	n/a
Pharmacokinetics_AntiHIVDrugs	CYP2C19	ENSG00000165841	10	96447910	96613017	Secobarbital	Cytochrome P450 2C19	P33261	YES	no	n/a	n/a	n/a	n/a	n/a	YES	unknown	YES	n/a	n/a	n/a	n/a	n/a	n/a	76-73-3	n/a	rs4424285	Etravirine	n/a	n/a	n/a	n/a	n/a	n/a	n/a	n/a	McLaren and Fellay, 2021	_10.1038/s41576-021-00378-0	34168330	n/a	n/a
Pharmacokinetics_AntiHIVDrugs	CYP2C19	ENSG00000165841	10	96447910	96613017	Promazine	Cytochrome P450 2C19	P33261	YES	unknown	n/a	YES	n/a	n/a	n/a	n/a	n/a	n/a	n/a	n/a	n/a	n/a	n/a	n/a	58-40-2	n/a	rs4424285	Etravirine	n/a	n/a	n/a	n/a	n/a	n/a	n/a	n/a	McLaren and Fellay, 2021	_10.1038/s41576-021-00378-0	34168330	n/a	n/a
Pharmacokinetics_AntiHIVDrugs	CYP2C19	ENSG00000165841	10	96447910	96613017	Zolpidem	Cytochrome P450 2C19	P33261	YES	unknown	n/a	YES	n/a	n/a	n/a	n/a	n/a	n/a	n/a	n/a	n/a	n/a	n/a	n/a	82626-48-0	n/a	rs4424285	Etravirine	n/a	n/a	n/a	n/a	n/a	n/a	n/a	n/a	McLaren and Fellay, 2021	_10.1038/s41576-021-00378-0	34168330	n/a	n/a
Pharmacokinetics_AntiHIVDrugs	CYP2C19	ENSG00000165841	10	96447910	96613017	Betamethasone	Cytochrome P450 2C19	P33261	YES	unknown	n/a	n/a	n/a	n/a	n/a	YES	unknown	n/a	n/a	n/a	n/a	n/a	n/a	n/a	378-44-9	n/a	rs4424285	Etravirine	n/a	n/a	n/a	n/a	n/a	n/a	n/a	n/a	McLaren and Fellay, 2021	_10.1038/s41576-021-00378-0	34168330	n/a	n/a
Pharmacokinetics_AntiHIVDrugs	CYP2C19	ENSG00000165841	10	96447910	96613017	Teniposide	Cytochrome P450 2C19	P33261	YES	unknown	n/a	YES	n/a	n/a	n/a	n/a	n/a	n/a	n/a	n/a	n/a	n/a	n/a	n/a	29767-20-2	n/a	rs4424285	Etravirine	n/a	n/a	n/a	n/a	n/a	n/a	n/a	n/a	McLaren and Fellay, 2021	_10.1038/s41576-021-00378-0	34168330	n/a	n/a
Pharmacokinetics_AntiHIVDrugs	CYP2C19	ENSG00000165841	10	96447910	96613017	Chloramphenicol	Cytochrome P450 2C19	P33261	YES	unknown	n/a	n/a	YES	strong	n/a	n/a	n/a	n/a	n/a	n/a	n/a	n/a	n/a	YES	56-75-7	n/a	rs4424285	Etravirine	n/a	n/a	n/a	n/a	n/a	n/a	n/a	n/a	McLaren and Fellay, 2021	_10.1038/s41576-021-00378-0	34168330	n/a	n/a
Pharmacokinetics_AntiHIVDrugs	CYP2C19	ENSG00000165841	10	96447910	96613017	Lansoprazole	Cytochrome P450 2C19	P33261	YES	unknown	n/a	YES	YES	strong	n/a	n/a	n/a	n/a	n/a	YES	n/a	n/a	n/a	n/a	103577-45-3	n/a	rs4424285	Etravirine	n/a	n/a	n/a	n/a	n/a	n/a	n/a	n/a	McLaren and Fellay, 2021	_10.1038/s41576-021-00378-0	34168330	n/a	n/a
Pharmacokinetics_AntiHIVDrugs	CYP2C19	ENSG00000165841	10	96447910	96613017	Meperidine	Cytochrome P450 2C19	P33261	YES	unknown	n/a	YES	n/a	n/a	n/a	n/a	n/a	n/a	n/a	n/a	n/a	n/a	n/a	n/a	57-42-1	n/a	rs4424285	Etravirine	n/a	n/a	n/a	n/a	n/a	n/a	n/a	n/a	McLaren and Fellay, 2021	_10.1038/s41576-021-00378-0	34168330	n/a	n/a
Pharmacokinetics_AntiHIVDrugs	CYP2C19	ENSG00000165841	10	96447910	96613017	Loratadine	Cytochrome P450 2C19	P33261	YES	no	n/a	YES	YES	weak	n/a	n/a	n/a	n/a	n/a	YES	n/a	n/a	n/a	n/a	79794-75-5	n/a	rs4424285	Etravirine	n/a	n/a	n/a	n/a	n/a	n/a	n/a	n/a	McLaren and Fellay, 2021	_10.1038/s41576-021-00378-0	34168330	n/a	n/a
Pharmacokinetics_AntiHIVDrugs	CYP2C19	ENSG00000165841	10	96447910	96613017	Imipramine	Cytochrome P450 2C19	P33261	YES	unknown	n/a	YES	YES	unknown	n/a	n/a	n/a	n/a	n/a	n/a	n/a	n/a	n/a	n/a	50-49-7	n/a	rs4424285	Etravirine	n/a	n/a	n/a	n/a	n/a	n/a	n/a	n/a	McLaren and Fellay, 2021	_10.1038/s41576-021-00378-0	34168330	n/a	n/a
Pharmacokinetics_AntiHIVDrugs	CYP2C19	ENSG00000165841	10	96447910	96613017	Quinine	Cytochrome P450 2C19	P33261	YES	unknown	n/a	YES	YES	unknown	n/a	n/a	n/a	n/a	n/a	n/a	n/a	n/a	n/a	n/a	130-95-0	n/a	rs4424285	Etravirine	n/a	n/a	n/a	n/a	n/a	n/a	n/a	n/a	McLaren and Fellay, 2021	_10.1038/s41576-021-00378-0	34168330	n/a	n/a
Pharmacokinetics_AntiHIVDrugs	CYP2C19	ENSG00000165841	10	96447910	96613017	Dronabinol	Cytochrome P450 2C19	P33261	YES	no	n/a	YES	YES	unknown	YES	n/a	n/a	n/a	n/a	n/a	n/a	n/a	YES	n/a	1972-08-03	n/a	rs4424285	Etravirine	n/a	n/a	n/a	n/a	n/a	n/a	n/a	n/a	McLaren and Fellay, 2021	_10.1038/s41576-021-00378-0	34168330	n/a	n/a
Pharmacokinetics_AntiHIVDrugs	CYP2C19	ENSG00000165841	10	96447910	96613017	Fluoxetine	Cytochrome P450 2C19	P33261	YES	unknown	n/a	YES	YES	strong	YES	n/a	n/a	n/a	n/a	n/a	n/a	n/a	n/a	n/a	54910-89-3	n/a	rs4424285	Etravirine	n/a	n/a	n/a	n/a	n/a	n/a	n/a	n/a	McLaren and Fellay, 2021	_10.1038/s41576-021-00378-0	34168330	n/a	n/a
Pharmacokinetics_AntiHIVDrugs	CYP2C19	ENSG00000165841	10	96447910	96613017	Duloxetine	Cytochrome P450 2C19	P33261	YES	unknown	n/a	n/a	YES	unknown	n/a	n/a	n/a	n/a	n/a	n/a	n/a	n/a	n/a	n/a	116539-59-4	n/a	rs4424285	Etravirine	n/a	n/a	n/a	n/a	n/a	n/a	n/a	n/a	McLaren and Fellay, 2021	_10.1038/s41576-021-00378-0	34168330	n/a	n/a
Pharmacokinetics_AntiHIVDrugs	CYP2C19	ENSG00000165841	10	96447910	96613017	Cimetidine	Cytochrome P450 2C19	P33261	YES	unknown	n/a	n/a	YES	unknown	n/a	n/a	n/a	n/a	n/a	YES	n/a	n/a	n/a	n/a	51481-61-9	n/a	rs4424285	Etravirine	n/a	n/a	n/a	n/a	n/a	n/a	n/a	n/a	McLaren and Fellay, 2021	_10.1038/s41576-021-00378-0	34168330	n/a	n/a
Pharmacokinetics_AntiHIVDrugs	CYP2C19	ENSG00000165841	10	96447910	96613017	Haloperidol	Cytochrome P450 2C19	P33261	YES	unknown	n/a	YES	n/a	n/a	n/a	n/a	n/a	n/a	n/a	n/a	n/a	n/a	n/a	n/a	52-86-8	n/a	rs4424285	Etravirine	n/a	n/a	n/a	n/a	n/a	n/a	n/a	n/a	McLaren and Fellay, 2021	_10.1038/s41576-021-00378-0	34168330	n/a	n/a
Pharmacokinetics_AntiHIVDrugs	CYP2C19	ENSG00000165841	10	96447910	96613017	Ritonavir	Cytochrome P450 2C19	P33261	YES	no	n/a	n/a	n/a	n/a	n/a	YES	weak	YES	n/a	YES	n/a	n/a	n/a	n/a	155213-67-5	n/a	rs4424285	Etravirine	n/a	n/a	n/a	n/a	n/a	n/a	n/a	n/a	McLaren and Fellay, 2021	_10.1038/s41576-021-00378-0	34168330	n/a	n/a
Pharmacokinetics_AntiHIVDrugs	CYP2C19	ENSG00000165841	10	96447910	96613017	Dextromethorphan	Cytochrome P450 2C19	P33261	YES	unknown	n/a	YES	n/a	n/a	n/a	n/a	n/a	n/a	n/a	n/a	n/a	n/a	n/a	n/a	125-71-3	n/a	rs4424285	Etravirine	n/a	n/a	n/a	n/a	n/a	n/a	n/a	n/a	McLaren and Fellay, 2021	_10.1038/s41576-021-00378-0	34168330	n/a	n/a
Pharmacokinetics_AntiHIVDrugs	CYP2C19	ENSG00000165841	10	96447910	96613017	Albendazole	Cytochrome P450 2C19	P33261	YES	no	n/a	YES	n/a	n/a	n/a	n/a	n/a	n/a	n/a	n/a	n/a	n/a	n/a	n/a	54965-21-8	n/a	rs4424285	Etravirine	n/a	n/a	n/a	n/a	n/a	n/a	n/a	n/a	McLaren and Fellay, 2021	_10.1038/s41576-021-00378-0	34168330	n/a	n/a
Pharmacokinetics_AntiHIVDrugs	CYP2C19	ENSG00000165841	10	96447910	96613017	Cyclophosphamide	Cytochrome P450 2C19	P33261	YES	unknown	n/a	YES	n/a	n/a	n/a	n/a	n/a	n/a	n/a	YES	n/a	n/a	n/a	n/a	50-18-0	n/a	rs4424285	Etravirine	n/a	n/a	n/a	n/a	n/a	n/a	n/a	n/a	McLaren and Fellay, 2021	_10.1038/s41576-021-00378-0	34168330	n/a	n/a
Pharmacokinetics_AntiHIVDrugs	CYP2C19	ENSG00000165841	10	96447910	96613017	Mephenytoin	Cytochrome P450 2C19	P33261	YES	unknown	n/a	YES	YES	unknown	n/a	n/a	n/a	n/a	n/a	YES	n/a	n/a	n/a	YES	50-12-4	n/a	rs4424285	Etravirine	n/a	n/a	n/a	n/a	n/a	n/a	n/a	n/a	McLaren and Fellay, 2021	_10.1038/s41576-021-00378-0	34168330	n/a	n/a
Pharmacokinetics_AntiHIVDrugs	CYP2C19	ENSG00000165841	10	96447910	96613017	Nortriptyline	Cytochrome P450 2C19	P33261	YES	unknown	n/a	YES	n/a	n/a	n/a	n/a	n/a	n/a	n/a	n/a	n/a	n/a	n/a	n/a	72-69-5	n/a	rs4424285	Etravirine	n/a	n/a	n/a	n/a	n/a	n/a	n/a	n/a	McLaren and Fellay, 2021	_10.1038/s41576-021-00378-0	34168330	n/a	n/a
Pharmacokinetics_AntiHIVDrugs	CYP2C19	ENSG00000165841	10	96447910	96613017	Adinazolam	Cytochrome P450 2C19	P33261	n/a	unknown	n/a	YES	n/a	n/a	n/a	n/a	n/a	n/a	n/a	n/a	YES	n/a	n/a	n/a	37115-32-5	n/a	rs4424285	Etravirine	n/a	n/a	n/a	n/a	n/a	n/a	n/a	n/a	McLaren and Fellay, 2021	_10.1038/s41576-021-00378-0	34168330	n/a	n/a
Pharmacokinetics_AntiHIVDrugs	CYP2C19	ENSG00000165841	10	96447910	96613017	Zafirlukast	Cytochrome P450 2C19	P33261	YES	unknown	n/a	n/a	YES	moderate	n/a	n/a	n/a	n/a	n/a	YES	n/a	n/a	n/a	n/a	107753-78-6	n/a	rs4424285	Etravirine	n/a	n/a	n/a	n/a	n/a	n/a	n/a	n/a	McLaren and Fellay, 2021	_10.1038/s41576-021-00378-0	34168330	n/a	n/a
Pharmacokinetics_AntiHIVDrugs	CYP2C19	ENSG00000165841	10	96447910	96613017	Carbamazepine	Cytochrome P450 2C19	P33261	YES	unknown	n/a	n/a	YES	unknown	n/a	YES	moderate	n/a	n/a	YES	n/a	n/a	n/a	n/a	298-46-4	n/a	rs4424285	Etravirine	n/a	n/a	n/a	n/a	n/a	n/a	n/a	n/a	McLaren and Fellay, 2021	_10.1038/s41576-021-00378-0	34168330	n/a	n/a
Pharmacokinetics_AntiHIVDrugs	CYP2C19	ENSG00000165841	10	96447910	96613017	Propranolol	Cytochrome P450 2C19	P33261	YES	unknown	n/a	YES	n/a	n/a	n/a	n/a	n/a	n/a	n/a	YES	n/a	n/a	n/a	n/a	525-66-6	n/a	rs4424285	Etravirine	n/a	n/a	n/a	n/a	n/a	n/a	n/a	n/a	McLaren and Fellay, 2021	_10.1038/s41576-021-00378-0	34168330	n/a	n/a
Pharmacokinetics_AntiHIVDrugs	CYP2C19	ENSG00000165841	10	96447910	96613017	Fenfluramine	Cytochrome P450 2C19	P33261	YES	unknown	n/a	YES	n/a	n/a	n/a	n/a	n/a	n/a	n/a	YES	n/a	n/a	YES	YES	458-24-2	n/a	rs4424285	Etravirine	n/a	n/a	n/a	n/a	n/a	n/a	n/a	n/a	McLaren and Fellay, 2021	_10.1038/s41576-021-00378-0	34168330	n/a	n/a
Pharmacokinetics_AntiHIVDrugs	CYP2C19	ENSG00000165841	10	96447910	96613017	Voriconazole	Cytochrome P450 2C19	P33261	YES	unknown	n/a	YES	YES	weak	n/a	n/a	n/a	n/a	n/a	n/a	n/a	n/a	n/a	n/a	137234-62-9	n/a	rs4424285	Etravirine	n/a	n/a	n/a	n/a	n/a	n/a	n/a	n/a	McLaren and Fellay, 2021	_10.1038/s41576-021-00378-0	34168330	n/a	n/a
Pharmacokinetics_AntiHIVDrugs	CYP2C19	ENSG00000165841	10	96447910	96613017	Diclofenac	Cytochrome P450 2C19	P33261	YES	unknown	n/a	YES	n/a	n/a	n/a	n/a	n/a	n/a	n/a	n/a	n/a	n/a	n/a	n/a	15307-86-5	n/a	rs4424285	Etravirine	n/a	n/a	n/a	n/a	n/a	n/a	n/a	n/a	McLaren and Fellay, 2021	_10.1038/s41576-021-00378-0	34168330	n/a	n/a
Pharmacokinetics_AntiHIVDrugs	CYP2C19	ENSG00000165841	10	96447910	96613017	Doxazosin	Cytochrome P450 2C19	P33261	YES	unknown	n/a	YES	n/a	n/a	n/a	n/a	n/a	n/a	n/a	n/a	n/a	n/a	n/a	n/a	74191-85-8	n/a	rs4424285	Etravirine	n/a	n/a	n/a	n/a	n/a	n/a	n/a	n/a	McLaren and Fellay, 2021	_10.1038/s41576-021-00378-0	34168330	n/a	n/a
Pharmacokinetics_AntiHIVDrugs	CYP2C19	ENSG00000165841	10	96447910	96613017	Labetalol	Cytochrome P450 2C19	P33261	YES	unknown	n/a	YES	n/a	n/a	n/a	n/a	n/a	n/a	n/a	n/a	n/a	n/a	n/a	n/a	36894-69-6	n/a	rs4424285	Etravirine	n/a	n/a	n/a	n/a	n/a	n/a	n/a	n/a	McLaren and Fellay, 2021	_10.1038/s41576-021-00378-0	34168330	n/a	n/a
Pharmacokinetics_AntiHIVDrugs	CYP2C19	ENSG00000165841	10	96447910	96613017	Thiopental	Cytochrome P450 2C19	P33261	YES	no	n/a	YES	n/a	n/a	n/a	n/a	n/a	n/a	n/a	n/a	n/a	n/a	n/a	n/a	76-75-5	n/a	rs4424285	Etravirine	n/a	n/a	n/a	n/a	n/a	n/a	n/a	n/a	McLaren and Fellay, 2021	_10.1038/s41576-021-00378-0	34168330	n/a	n/a
Pharmacokinetics_AntiHIVDrugs	CYP2C19	ENSG00000165841	10	96447910	96613017	Cisapride	Cytochrome P450 2C19	P33261	YES	unknown	n/a	YES	YES	moderate	n/a	n/a	n/a	n/a	n/a	YES	n/a	n/a	n/a	YES	81098-60-4	n/a	rs4424285	Etravirine	n/a	n/a	n/a	n/a	n/a	n/a	n/a	n/a	McLaren and Fellay, 2021	_10.1038/s41576-021-00378-0	34168330	n/a	n/a
Pharmacokinetics_AntiHIVDrugs	CYP2C19	ENSG00000165841	10	96447910	96613017	Rifabutin	Cytochrome P450 2C19	P33261	YES	no	n/a	n/a	n/a	n/a	n/a	YES	moderate	n/a	n/a	YES	n/a	n/a	n/a	n/a	72559-06-9	n/a	rs4424285	Etravirine	n/a	n/a	n/a	n/a	n/a	n/a	n/a	n/a	McLaren and Fellay, 2021	_10.1038/s41576-021-00378-0	34168330	n/a	n/a
Pharmacokinetics_AntiHIVDrugs	CYP2C19	ENSG00000165841	10	96447910	96613017	Imatinib	Cytochrome P450 2C19	P33261	YES	no	n/a	YES	n/a	n/a	n/a	n/a	n/a	n/a	n/a	n/a	n/a	n/a	n/a	n/a	152459-95-5	n/a	rs4424285	Etravirine	n/a	n/a	n/a	n/a	n/a	n/a	n/a	n/a	McLaren and Fellay, 2021	_10.1038/s41576-021-00378-0	34168330	n/a	n/a
Pharmacokinetics_AntiHIVDrugs	CYP2C19	ENSG00000165841	10	96447910	96613017	Nicardipine	Cytochrome P450 2C19	P33261	YES	unknown	n/a	n/a	YES	unknown	n/a	n/a	n/a	n/a	n/a	YES	n/a	n/a	n/a	n/a	55985-32-5	n/a	rs4424285	Etravirine	n/a	n/a	n/a	n/a	n/a	n/a	n/a	n/a	McLaren and Fellay, 2021	_10.1038/s41576-021-00378-0	34168330	n/a	n/a
Pharmacokinetics_AntiHIVDrugs	CYP2C19	ENSG00000165841	10	96447910	96613017	Testosterone	Cytochrome P450 2C19	P33261	YES	unknown	n/a	YES	n/a	n/a	n/a	n/a	n/a	n/a	n/a	YES	n/a	n/a	n/a	n/a	58-22-0	n/a	rs4424285	Etravirine	n/a	n/a	n/a	n/a	n/a	n/a	n/a	n/a	McLaren and Fellay, 2021	_10.1038/s41576-021-00378-0	34168330	n/a	n/a
Pharmacokinetics_AntiHIVDrugs	CYP2C19	ENSG00000165841	10	96447910	96613017	Efavirenz	Cytochrome P450 2C19	P33261	YES	unknown	n/a	n/a	n/a	n/a	n/a	YES	unknown	n/a	n/a	YES	n/a	n/a	n/a	n/a	154598-52-4	n/a	rs4424285	Etravirine	n/a	n/a	n/a	n/a	n/a	n/a	n/a	n/a	McLaren and Fellay, 2021	_10.1038/s41576-021-00378-0	34168330	n/a	n/a
Pharmacokinetics_AntiHIVDrugs	CYP2C19	ENSG00000165841	10	96447910	96613017	Prednisone	Cytochrome P450 2C19	P33261	YES	unknown	n/a	n/a	n/a	n/a	n/a	YES	unknown	n/a	n/a	n/a	n/a	n/a	n/a	n/a	53-03-2	n/a	rs4424285	Etravirine	n/a	n/a	n/a	n/a	n/a	n/a	n/a	n/a	McLaren and Fellay, 2021	_10.1038/s41576-021-00378-0	34168330	n/a	n/a
Pharmacokinetics_AntiHIVDrugs	CYP2C19	ENSG00000165841	10	96447910	96613017	Simvastatin	Cytochrome P450 2C19	P33261	YES	unknown	n/a	YES	n/a	n/a	n/a	n/a	n/a	n/a	n/a	n/a	n/a	n/a	n/a	n/a	79902-63-9	n/a	rs4424285	Etravirine	n/a	n/a	n/a	n/a	n/a	n/a	n/a	n/a	McLaren and Fellay, 2021	_10.1038/s41576-021-00378-0	34168330	n/a	n/a
Pharmacokinetics_AntiHIVDrugs	CYP2C19	ENSG00000165841	10	96447910	96613017	Verapamil	Cytochrome P450 2C19	P33261	YES	unknown	n/a	YES	n/a	n/a	n/a	n/a	n/a	n/a	n/a	n/a	n/a	n/a	n/a	n/a	52-53-9	n/a	rs4424285	Etravirine	n/a	n/a	n/a	n/a	n/a	n/a	n/a	n/a	McLaren and Fellay, 2021	_10.1038/s41576-021-00378-0	34168330	n/a	n/a
Pharmacokinetics_AntiHIVDrugs	CYP2C19	ENSG00000165841	10	96447910	96613017	Nilutamide	Cytochrome P450 2C19	P33261	YES	unknown	n/a	YES	YES	weak	n/a	n/a	n/a	n/a	n/a	YES	n/a	n/a	n/a	n/a	63612-50-0	n/a	rs4424285	Etravirine	n/a	n/a	n/a	n/a	n/a	n/a	n/a	n/a	McLaren and Fellay, 2021	_10.1038/s41576-021-00378-0	34168330	n/a	n/a
Pharmacokinetics_AntiHIVDrugs	CYP2C19	ENSG00000165841	10	96447910	96613017	Chlorpropamide	Cytochrome P450 2C19	P33261	YES	unknown	n/a	YES	n/a	n/a	n/a	n/a	n/a	n/a	n/a	YES	n/a	n/a	n/a	n/a	94-20-2	n/a	rs4424285	Etravirine	n/a	n/a	n/a	n/a	n/a	n/a	n/a	n/a	McLaren and Fellay, 2021	_10.1038/s41576-021-00378-0	34168330	n/a	n/a
Pharmacokinetics_AntiHIVDrugs	CYP2C19	ENSG00000165841	10	96447910	96613017	Aprepitant	Cytochrome P450 2C19	P33261	YES	unknown	n/a	YES	YES	weak	n/a	n/a	n/a	n/a	n/a	YES	n/a	n/a	n/a	n/a	170729-80-3	n/a	rs4424285	Etravirine	n/a	n/a	n/a	n/a	n/a	n/a	n/a	n/a	McLaren and Fellay, 2021	_10.1038/s41576-021-00378-0	34168330	n/a	n/a
Pharmacokinetics_AntiHIVDrugs	CYP2C19	ENSG00000165841	10	96447910	96613017	Tamoxifen	Cytochrome P450 2C19	P33261	YES	unknown	n/a	YES	n/a	n/a	n/a	n/a	n/a	n/a	n/a	n/a	n/a	n/a	n/a	n/a	10540-29-1	n/a	rs4424285	Etravirine	n/a	n/a	n/a	n/a	n/a	n/a	n/a	n/a	McLaren and Fellay, 2021	_10.1038/s41576-021-00378-0	34168330	n/a	n/a
Pharmacokinetics_AntiHIVDrugs	CYP2C19	ENSG00000165841	10	96447910	96613017	Losartan	Cytochrome P450 2C19	P33261	YES	unknown	n/a	n/a	YES	unknown	n/a	n/a	n/a	n/a	n/a	n/a	n/a	n/a	n/a	n/a	114798-26-4	n/a	rs4424285	Etravirine	n/a	n/a	n/a	n/a	n/a	n/a	n/a	n/a	McLaren and Fellay, 2021	_10.1038/s41576-021-00378-0	34168330	n/a	n/a
Pharmacokinetics_AntiHIVDrugs	CYP2C19	ENSG00000165841	10	96447910	96613017	Thioridazine	Cytochrome P450 2C19	P33261	YES	unknown	n/a	YES	n/a	n/a	n/a	n/a	n/a	n/a	n/a	n/a	n/a	n/a	n/a	YES	50-52-2	n/a	rs4424285	Etravirine	n/a	n/a	n/a	n/a	n/a	n/a	n/a	n/a	McLaren and Fellay, 2021	_10.1038/s41576-021-00378-0	34168330	n/a	n/a
Pharmacokinetics_AntiHIVDrugs	CYP2C19	ENSG00000165841	10	96447910	96613017	Warfarin	Cytochrome P450 2C19	P33261	YES	unknown	n/a	YES	YES	unknown	n/a	n/a	n/a	n/a	n/a	n/a	n/a	n/a	n/a	n/a	81-81-2	n/a	rs4424285	Etravirine	n/a	n/a	n/a	n/a	n/a	n/a	n/a	n/a	McLaren and Fellay, 2021	_10.1038/s41576-021-00378-0	34168330	n/a	n/a
Pharmacokinetics_AntiHIVDrugs	CYP2C19	ENSG00000165841	10	96447910	96613017	Amprenavir	Cytochrome P450 2C19	P33261	YES	unknown	n/a	n/a	YES	unknown	n/a	n/a	n/a	n/a	n/a	YES	n/a	n/a	n/a	n/a	161814-49-9	n/a	rs4424285	Etravirine	n/a	n/a	n/a	n/a	n/a	n/a	n/a	n/a	McLaren and Fellay, 2021	_10.1038/s41576-021-00378-0	34168330	n/a	n/a
Pharmacokinetics_AntiHIVDrugs	CYP2C19	ENSG00000165841	10	96447910	96613017	Delavirdine	Cytochrome P450 2C19	P33261	YES	unknown	n/a	n/a	YES	strong	n/a	n/a	n/a	n/a	n/a	n/a	n/a	n/a	n/a	n/a	136817-59-9	n/a	rs4424285	Etravirine	n/a	n/a	n/a	n/a	n/a	n/a	n/a	n/a	McLaren and Fellay, 2021	_10.1038/s41576-021-00378-0	34168330	n/a	n/a
Pharmacokinetics_AntiHIVDrugs	CYP2C19	ENSG00000165841	10	96447910	96613017	Paroxetine	Cytochrome P450 2C19	P33261	YES	unknown	n/a	YES	n/a	n/a	n/a	n/a	n/a	n/a	n/a	YES	n/a	n/a	n/a	n/a	61869-08-7	n/a	rs4424285	Etravirine	n/a	n/a	n/a	n/a	n/a	n/a	n/a	n/a	McLaren and Fellay, 2021	_10.1038/s41576-021-00378-0	34168330	n/a	n/a
Pharmacokinetics_AntiHIVDrugs	CYP2C19	ENSG00000165841	10	96447910	96613017	Norethisterone	Cytochrome P450 2C19	P33261	YES	unknown	n/a	YES	n/a	n/a	n/a	YES	unknown	n/a	n/a	n/a	n/a	n/a	n/a	n/a	68-22-4	n/a	rs4424285	Etravirine	n/a	n/a	n/a	n/a	n/a	n/a	n/a	n/a	McLaren and Fellay, 2021	_10.1038/s41576-021-00378-0	34168330	n/a	n/a
Pharmacokinetics_AntiHIVDrugs	CYP2C19	ENSG00000165841	10	96447910	96613017	Trimipramine	Cytochrome P450 2C19	P33261	YES	unknown	n/a	YES	n/a	n/a	n/a	n/a	n/a	n/a	n/a	n/a	n/a	n/a	n/a	n/a	739-71-9	n/a	rs4424285	Etravirine	n/a	n/a	n/a	n/a	n/a	n/a	n/a	n/a	McLaren and Fellay, 2021	_10.1038/s41576-021-00378-0	34168330	n/a	n/a
Pharmacokinetics_AntiHIVDrugs	CYP2C19	ENSG00000165841	10	96447910	96613017	Esomeprazole	Cytochrome P450 2C19	P33261	YES	no	n/a	YES	YES	weak	n/a	n/a	n/a	n/a	n/a	YES	n/a	n/a	n/a	n/a	119141-88-7	n/a	rs4424285	Etravirine	n/a	n/a	n/a	n/a	n/a	n/a	n/a	n/a	McLaren and Fellay, 2021	_10.1038/s41576-021-00378-0	34168330	n/a	n/a
Pharmacokinetics_AntiHIVDrugs	CYP2C19	ENSG00000165841	10	96447910	96613017	Pentamidine	Cytochrome P450 2C19	P33261	YES	unknown	n/a	YES	n/a	n/a	n/a	n/a	n/a	n/a	n/a	YES	n/a	n/a	n/a	n/a	100-33-4	n/a	rs4424285	Etravirine	n/a	n/a	n/a	n/a	n/a	n/a	n/a	n/a	McLaren and Fellay, 2021	_10.1038/s41576-021-00378-0	34168330	n/a	n/a
Pharmacokinetics_AntiHIVDrugs	CYP2C19	ENSG00000165841	10	96447910	96613017	Hydrocortisone	Cytochrome P450 2C19	P33261	YES	unknown	n/a	n/a	n/a	n/a	n/a	YES	unknown	n/a	n/a	n/a	n/a	n/a	n/a	n/a	50-23-7	n/a	rs4424285	Etravirine	n/a	n/a	n/a	n/a	n/a	n/a	n/a	n/a	McLaren and Fellay, 2021	_10.1038/s41576-021-00378-0	34168330	n/a	n/a
Pharmacokinetics_AntiHIVDrugs	CYP2C19	ENSG00000165841	10	96447910	96613017	Modafinil	Cytochrome P450 2C19	P33261	YES	unknown	n/a	n/a	YES	unknown	n/a	n/a	n/a	n/a	n/a	YES	n/a	n/a	n/a	n/a	68693-11-8	n/a	rs4424285	Etravirine	n/a	n/a	n/a	n/a	n/a	n/a	n/a	n/a	McLaren and Fellay, 2021	_10.1038/s41576-021-00378-0	34168330	n/a	n/a
Pharmacokinetics_AntiHIVDrugs	CYP2C19	ENSG00000165841	10	96447910	96613017	Tranylcypromine	Cytochrome P450 2C19	P33261	YES	unknown	n/a	n/a	YES	unknown	n/a	n/a	n/a	n/a	n/a	YES	n/a	n/a	n/a	n/a	155-09-9	n/a	rs4424285	Etravirine	n/a	n/a	n/a	n/a	n/a	n/a	n/a	n/a	McLaren and Fellay, 2021	_10.1038/s41576-021-00378-0	34168330	n/a	n/a
Pharmacokinetics_AntiHIVDrugs	CYP2C19	ENSG00000165841	10	96447910	96613017	Clopidogrel	Cytochrome P450 2C19	P33261	YES	no	n/a	YES	n/a	n/a	n/a	n/a	n/a	n/a	n/a	n/a	n/a	n/a	n/a	n/a	113665-84-2	n/a	rs4424285	Etravirine	n/a	n/a	n/a	n/a	n/a	n/a	n/a	n/a	McLaren and Fellay, 2021	_10.1038/s41576-021-00378-0	34168330	n/a	n/a
Pharmacokinetics_AntiHIVDrugs	CYP2C19	ENSG00000165841	10	96447910	96613017	Methimazole	Cytochrome P450 2C19	P33261	YES	unknown	n/a	n/a	YES	unknown	n/a	n/a	n/a	n/a	n/a	n/a	n/a	n/a	n/a	n/a	60-56-0	n/a	rs4424285	Etravirine	n/a	n/a	n/a	n/a	n/a	n/a	n/a	n/a	McLaren and Fellay, 2021	_10.1038/s41576-021-00378-0	34168330	n/a	n/a
Pharmacokinetics_AntiHIVDrugs	CYP2C19	ENSG00000165841	10	96447910	96613017	Oxcarbazepine	Cytochrome P450 2C19	P33261	YES	unknown	n/a	n/a	YES	unknown	n/a	n/a	n/a	n/a	n/a	n/a	n/a	n/a	n/a	n/a	28721-07-5	n/a	rs4424285	Etravirine	n/a	n/a	n/a	n/a	n/a	n/a	n/a	n/a	McLaren and Fellay, 2021	_10.1038/s41576-021-00378-0	34168330	n/a	n/a
Pharmacokinetics_AntiHIVDrugs	CYP2C19	ENSG00000165841	10	96447910	96613017	Phenelzine	Cytochrome P450 2C19	P33261	YES	unknown	n/a	n/a	YES	unknown	n/a	n/a	n/a	n/a	n/a	n/a	n/a	n/a	n/a	n/a	51-71-8	n/a	rs4424285	Etravirine	n/a	n/a	n/a	n/a	n/a	n/a	n/a	n/a	McLaren and Fellay, 2021	_10.1038/s41576-021-00378-0	34168330	n/a	n/a
Pharmacokinetics_AntiHIVDrugs	CYP2C19	ENSG00000165841	10	96447910	96613017	Estradiol	Cytochrome P450 2C19	P33261	YES	unknown	n/a	YES	n/a	n/a	n/a	n/a	n/a	n/a	n/a	YES	n/a	n/a	n/a	n/a	50-28-2	n/a	rs4424285	Etravirine	n/a	n/a	n/a	n/a	n/a	n/a	n/a	n/a	McLaren and Fellay, 2021	_10.1038/s41576-021-00378-0	34168330	n/a	n/a
Pharmacokinetics_AntiHIVDrugs	CYP2C19	ENSG00000165841	10	96447910	96613017	Primidone	Cytochrome P450 2C19	P33261	YES	unknown	n/a	YES	n/a	n/a	n/a	YES	unknown	n/a	n/a	n/a	n/a	n/a	n/a	n/a	125-33-7	n/a	rs4424285	Etravirine	n/a	n/a	n/a	n/a	n/a	n/a	n/a	n/a	McLaren and Fellay, 2021	_10.1038/s41576-021-00378-0	34168330	n/a	n/a
Pharmacokinetics_AntiHIVDrugs	CYP2C19	ENSG00000165841	10	96447910	96613017	Propofol	Cytochrome P450 2C19	P33261	YES	unknown	n/a	YES	n/a	n/a	n/a	n/a	n/a	n/a	n/a	YES	n/a	n/a	n/a	n/a	2078-54-8	n/a	rs4424285	Etravirine	n/a	n/a	n/a	n/a	n/a	n/a	n/a	n/a	McLaren and Fellay, 2021	_10.1038/s41576-021-00378-0	34168330	n/a	n/a
Pharmacokinetics_AntiHIVDrugs	CYP2C19	ENSG00000165841	10	96447910	96613017	Diazepam	Cytochrome P450 2C19	P33261	YES	unknown	n/a	YES	YES	unknown	n/a	n/a	n/a	n/a	n/a	YES	n/a	n/a	YES	n/a	439-14-5	n/a	rs4424285	Etravirine	n/a	n/a	n/a	n/a	n/a	n/a	n/a	n/a	McLaren and Fellay, 2021	_10.1038/s41576-021-00378-0	34168330	n/a	n/a
Pharmacokinetics_AntiHIVDrugs	CYP2C19	ENSG00000165841	10	96447910	96613017	Methylphenobarbital	Cytochrome P450 2C19	P33261	YES	unknown	n/a	YES	n/a	n/a	n/a	n/a	n/a	n/a	n/a	n/a	n/a	n/a	n/a	n/a	115-38-8	n/a	rs4424285	Etravirine	n/a	n/a	n/a	n/a	n/a	n/a	n/a	n/a	McLaren and Fellay, 2021	_10.1038/s41576-021-00378-0	34168330	n/a	n/a
Pharmacokinetics_AntiHIVDrugs	CYP2C19	ENSG00000165841	10	96447910	96613017	Perphenazine	Cytochrome P450 2C19	P33261	YES	unknown	n/a	YES	n/a	n/a	n/a	n/a	n/a	n/a	n/a	n/a	n/a	n/a	n/a	n/a	58-39-9	n/a	rs4424285	Etravirine	n/a	n/a	n/a	n/a	n/a	n/a	n/a	n/a	McLaren and Fellay, 2021	_10.1038/s41576-021-00378-0	34168330	n/a	n/a
Pharmacokinetics_AntiHIVDrugs	CYP2C19	ENSG00000165841	10	96447910	96613017	Terbinafine	Cytochrome P450 2C19	P33261	YES	unknown	n/a	YES	n/a	n/a	n/a	n/a	n/a	n/a	n/a	YES	n/a	n/a	n/a	n/a	91161-71-6	n/a	rs4424285	Etravirine	n/a	n/a	n/a	n/a	n/a	n/a	n/a	n/a	McLaren and Fellay, 2021	_10.1038/s41576-021-00378-0	34168330	n/a	n/a
Pharmacokinetics_AntiHIVDrugs	CYP2C19	ENSG00000165841	10	96447910	96613017	Vardenafil	Cytochrome P450 2C19	P33261	YES	unknown	n/a	n/a	YES	weak	n/a	n/a	n/a	n/a	n/a	n/a	n/a	n/a	n/a	n/a	224785-90-4	n/a	rs4424285	Etravirine	n/a	n/a	n/a	n/a	n/a	n/a	n/a	n/a	McLaren and Fellay, 2021	_10.1038/s41576-021-00378-0	34168330	n/a	n/a
Pharmacokinetics_AntiHIVDrugs	CYP2C19	ENSG00000165841	10	96447910	96613017	Ethanol	Cytochrome P450 2C19	P33261	YES	unknown	n/a	n/a	YES	weak	n/a	n/a	n/a	n/a	n/a	n/a	n/a	n/a	n/a	n/a	64-17-5	n/a	rs4424285	Etravirine	n/a	n/a	n/a	n/a	n/a	n/a	n/a	n/a	McLaren and Fellay, 2021	_10.1038/s41576-021-00378-0	34168330	n/a	n/a
Pharmacokinetics_AntiHIVDrugs	CYP2C19	ENSG00000165841	10	96447910	96613017	Zonisamide	Cytochrome P450 2C19	P33261	YES	unknown	n/a	YES	YES	weak	n/a	n/a	n/a	n/a	n/a	YES	n/a	n/a	n/a	n/a	68291-97-4	n/a	rs4424285	Etravirine	n/a	n/a	n/a	n/a	n/a	n/a	n/a	n/a	McLaren and Fellay, 2021	_10.1038/s41576-021-00378-0	34168330	n/a	n/a
Pharmacokinetics_AntiHIVDrugs	CYP2C19	ENSG00000165841	10	96447910	96613017	Almotriptan	Cytochrome P450 2C19	P33261	YES	unknown	n/a	YES	n/a	n/a	n/a	n/a	n/a	n/a	n/a	YES	n/a	n/a	n/a	n/a	154323-57-6	n/a	rs4424285	Etravirine	n/a	n/a	n/a	n/a	n/a	n/a	n/a	n/a	McLaren and Fellay, 2021	_10.1038/s41576-021-00378-0	34168330	n/a	n/a
Pharmacokinetics_AntiHIVDrugs	CYP2C19	ENSG00000165841	10	96447910	96613017	Buprenorphine	Cytochrome P450 2C19	P33261	YES	unknown	n/a	n/a	YES	unknown	n/a	n/a	n/a	n/a	n/a	YES	n/a	n/a	YES	n/a	52485-79-7	n/a	rs4424285	Etravirine	n/a	n/a	n/a	n/a	n/a	n/a	n/a	n/a	McLaren and Fellay, 2021	_10.1038/s41576-021-00378-0	34168330	n/a	n/a
Pharmacokinetics_AntiHIVDrugs	CYP2C19	ENSG00000165841	10	96447910	96613017	Tipranavir	Cytochrome P450 2C19	P33261	YES	unknown	n/a	YES	YES	weak	n/a	n/a	n/a	n/a	n/a	YES	n/a	n/a	n/a	n/a	174484-41-4	n/a	rs4424285	Etravirine	n/a	n/a	n/a	n/a	n/a	n/a	n/a	n/a	McLaren and Fellay, 2021	_10.1038/s41576-021-00378-0	34168330	n/a	n/a
Pharmacokinetics_AntiHIVDrugs	CYP2C19	ENSG00000165841	10	96447910	96613017	Oxymetazoline	Cytochrome P450 2C19	P33261	YES	no	n/a	YES	n/a	n/a	n/a	n/a	n/a	n/a	n/a	YES	n/a	n/a	n/a	n/a	1491-59-4	n/a	rs4424285	Etravirine	n/a	n/a	n/a	n/a	n/a	n/a	n/a	n/a	McLaren and Fellay, 2021	_10.1038/s41576-021-00378-0	34168330	n/a	n/a
Pharmacokinetics_AntiHIVDrugs	CYP2C19	ENSG00000165841	10	96447910	96613017	Acetylsalicylic acid	Cytochrome P450 2C19	P33261	YES	unknown	n/a	n/a	n/a	n/a	n/a	YES	unknown	n/a	n/a	n/a	n/a	n/a	n/a	n/a	50-78-2	n/a	rs4424285	Etravirine	n/a	n/a	n/a	n/a	n/a	n/a	n/a	n/a	McLaren and Fellay, 2021	_10.1038/s41576-021-00378-0	34168330	n/a	n/a
Pharmacokinetics_AntiHIVDrugs	CYP2C19	ENSG00000165841	10	96447910	96613017	Felbamate	Cytochrome P450 2C19	P33261	YES	unknown	n/a	n/a	YES	unknown	n/a	n/a	n/a	n/a	n/a	n/a	n/a	n/a	n/a	n/a	25451-15-4	n/a	rs4424285	Etravirine	n/a	n/a	n/a	n/a	n/a	n/a	n/a	n/a	McLaren and Fellay, 2021	_10.1038/s41576-021-00378-0	34168330	n/a	n/a
Pharmacokinetics_AntiHIVDrugs	CYP2C19	ENSG00000165841	10	96447910	96613017	Isoniazid	Cytochrome P450 2C19	P33261	YES	unknown	n/a	n/a	YES	weak	n/a	n/a	n/a	n/a	n/a	YES	n/a	n/a	n/a	n/a	54-85-3	n/a	rs4424285	Etravirine	n/a	n/a	n/a	n/a	n/a	n/a	n/a	n/a	McLaren and Fellay, 2021	_10.1038/s41576-021-00378-0	34168330	n/a	n/a
Pharmacokinetics_AntiHIVDrugs	CYP2C19	ENSG00000165841	10	96447910	96613017	Isoniazid	Cytochrome P450 2C19	P33261	YES	unknown	n/a	n/a	n/a	n/a	n/a	n/a	n/a	n/a	n/a	YES	n/a	n/a	n/a	n/a	54-85-3	n/a	rs4424285	Etravirine	n/a	n/a	n/a	n/a	n/a	n/a	n/a	n/a	McLaren and Fellay, 2021	_10.1038/s41576-021-00378-0	34168330	n/a	n/a
Pharmacokinetics_AntiHIVDrugs	CYP2C19	ENSG00000165841	10	96447910	96613017	Hydrocodone	Cytochrome P450 2C19	P33261	YES	unknown	n/a	YES	n/a	n/a	n/a	n/a	n/a	n/a	n/a	YES	n/a	n/a	YES	n/a	125-29-1	n/a	rs4424285	Etravirine	n/a	n/a	n/a	n/a	n/a	n/a	n/a	n/a	McLaren and Fellay, 2021	_10.1038/s41576-021-00378-0	34168330	n/a	n/a
Pharmacokinetics_AntiHIVDrugs	CYP2C19	ENSG00000165841	10	96447910	96613017	Methylprednisolone	Cytochrome P450 2C19	P33261	YES	unknown	n/a	n/a	n/a	n/a	n/a	YES	unknown	n/a	n/a	n/a	n/a	n/a	n/a	n/a	83-43-2	n/a	rs4424285	Etravirine	n/a	n/a	n/a	n/a	n/a	n/a	n/a	n/a	McLaren and Fellay, 2021	_10.1038/s41576-021-00378-0	34168330	n/a	n/a
Pharmacokinetics_AntiHIVDrugs	CYP2C19	ENSG00000165841	10	96447910	96613017	Telmisartan	Cytochrome P450 2C19	P33261	YES	unknown	n/a	n/a	YES	unknown	n/a	n/a	n/a	n/a	n/a	YES	n/a	n/a	n/a	n/a	144701-48-4	n/a	rs4424285	Etravirine	n/a	n/a	n/a	n/a	n/a	n/a	n/a	n/a	McLaren and Fellay, 2021	_10.1038/s41576-021-00378-0	34168330	n/a	n/a
Pharmacokinetics_AntiHIVDrugs	CYP2C19	ENSG00000165841	10	96447910	96613017	Azelastine	Cytochrome P450 2C19	P33261	YES	unknown	n/a	YES	YES	unknown	n/a	n/a	n/a	n/a	n/a	n/a	n/a	n/a	n/a	n/a	58581-89-8	n/a	rs4424285	Etravirine	n/a	n/a	n/a	n/a	n/a	n/a	n/a	n/a	McLaren and Fellay, 2021	_10.1038/s41576-021-00378-0	34168330	n/a	n/a
Pharmacokinetics_AntiHIVDrugs	CYP2C19	ENSG00000165841	10	96447910	96613017	Ethinylestradiol	Cytochrome P450 2C19	P33261	YES	unknown	n/a	n/a	YES	unknown	n/a	n/a	n/a	n/a	n/a	n/a	n/a	n/a	n/a	n/a	57-63-6	n/a	rs4424285	Etravirine	n/a	n/a	n/a	n/a	n/a	n/a	n/a	n/a	McLaren and Fellay, 2021	_10.1038/s41576-021-00378-0	34168330	n/a	n/a
Pharmacokinetics_AntiHIVDrugs	CYP2C19	ENSG00000165841	10	96447910	96613017	Ramelteon	Cytochrome P450 2C19	P33261	YES	unknown	n/a	YES	n/a	n/a	n/a	n/a	n/a	n/a	n/a	YES	n/a	n/a	n/a	n/a	196597-26-9	n/a	rs4424285	Etravirine	n/a	n/a	n/a	n/a	n/a	n/a	n/a	n/a	McLaren and Fellay, 2021	_10.1038/s41576-021-00378-0	34168330	n/a	n/a
Pharmacokinetics_AntiHIVDrugs	CYP2C19	ENSG00000165841	10	96447910	96613017	Formoterol	Cytochrome P450 2C19	P33261	YES	unknown	n/a	YES	n/a	n/a	n/a	n/a	n/a	n/a	n/a	YES	n/a	n/a	n/a	n/a	73573-87-2	n/a	rs4424285	Etravirine	n/a	n/a	n/a	n/a	n/a	n/a	n/a	n/a	McLaren and Fellay, 2021	_10.1038/s41576-021-00378-0	34168330	n/a	n/a
Pharmacokinetics_AntiHIVDrugs	CYP2C19	ENSG00000165841	10	96447910	96613017	Glycopyrronium	Cytochrome P450 2C19	P33261	YES	unknown	n/a	YES	n/a	n/a	n/a	n/a	n/a	n/a	n/a	YES	n/a	n/a	n/a	n/a	740028-90-4	n/a	rs4424285	Etravirine	n/a	n/a	n/a	n/a	n/a	n/a	n/a	n/a	McLaren and Fellay, 2021	_10.1038/s41576-021-00378-0	34168330	n/a	n/a
Pharmacokinetics_AntiHIVDrugs	CYP2C19	ENSG00000165841	10	96447910	96613017	Letrozole	Cytochrome P450 2C19	P33261	YES	unknown	n/a	n/a	YES	unknown	n/a	n/a	n/a	n/a	n/a	YES	n/a	n/a	n/a	n/a	112809-51-5	n/a	rs4424285	Etravirine	n/a	n/a	n/a	n/a	n/a	n/a	n/a	n/a	McLaren and Fellay, 2021	_10.1038/s41576-021-00378-0	34168330	n/a	n/a
Pharmacokinetics_AntiHIVDrugs	CYP2C19	ENSG00000165841	10	96447910	96613017	Tioconazole	Cytochrome P450 2C19	P33261	YES	unknown	n/a	n/a	YES	strong	n/a	n/a	n/a	n/a	n/a	n/a	n/a	n/a	n/a	n/a	65899-73-2	n/a	rs4424285	Etravirine	n/a	n/a	n/a	n/a	n/a	n/a	n/a	n/a	McLaren and Fellay, 2021	_10.1038/s41576-021-00378-0	34168330	n/a	n/a
Pharmacokinetics_AntiHIVDrugs	CYP2C19	ENSG00000165841	10	96447910	96613017	Glyburide	Cytochrome P450 2C19	P33261	YES	unknown	n/a	YES	n/a	n/a	n/a	n/a	n/a	n/a	n/a	n/a	n/a	n/a	n/a	n/a	10238-21-8	n/a	rs4424285	Etravirine	n/a	n/a	n/a	n/a	n/a	n/a	n/a	n/a	McLaren and Fellay, 2021	_10.1038/s41576-021-00378-0	34168330	n/a	n/a
Pharmacokinetics_AntiHIVDrugs	CYP2C19	ENSG00000165841	10	96447910	96613017	Guanfacine	Cytochrome P450 2C19	P33261	YES	unknown	n/a	YES	n/a	n/a	n/a	n/a	n/a	n/a	n/a	YES	n/a	n/a	n/a	n/a	29110-47-2	n/a	rs4424285	Etravirine	n/a	n/a	n/a	n/a	n/a	n/a	n/a	n/a	McLaren and Fellay, 2021	_10.1038/s41576-021-00378-0	34168330	n/a	n/a
Pharmacokinetics_AntiHIVDrugs	CYP2C19	ENSG00000165841	10	96447910	96613017	Ketoconazole	Cytochrome P450 2C19	P33261	YES	unknown	n/a	n/a	YES	unknown	n/a	n/a	n/a	n/a	n/a	YES	n/a	n/a	n/a	n/a	65277-42-1	n/a	rs4424285	Etravirine	n/a	n/a	n/a	n/a	n/a	n/a	n/a	n/a	McLaren and Fellay, 2021	_10.1038/s41576-021-00378-0	34168330	n/a	n/a
Pharmacokinetics_AntiHIVDrugs	CYP2C19	ENSG00000165841	10	96447910	96613017	Tolterodine	Cytochrome P450 2C19	P33261	YES	unknown	n/a	YES	n/a	n/a	n/a	n/a	n/a	n/a	n/a	YES	n/a	n/a	n/a	n/a	124937-51-5	n/a	rs4424285	Etravirine	n/a	n/a	n/a	n/a	n/a	n/a	n/a	n/a	McLaren and Fellay, 2021	_10.1038/s41576-021-00378-0	34168330	n/a	n/a
Pharmacokinetics_AntiHIVDrugs	CYP2C19	ENSG00000165841	10	96447910	96613017	Selegiline	Cytochrome P450 2C19	P33261	YES	unknown	n/a	YES	n/a	n/a	n/a	n/a	n/a	n/a	n/a	YES	n/a	n/a	n/a	n/a	14611-51-9	n/a	rs4424285	Etravirine	n/a	n/a	n/a	n/a	n/a	n/a	n/a	n/a	McLaren and Fellay, 2021	_10.1038/s41576-021-00378-0	34168330	n/a	n/a
Pharmacokinetics_AntiHIVDrugs	CYP2C19	ENSG00000165841	10	96447910	96613017	Fenofibrate	Cytochrome P450 2C19	P33261	YES	unknown	n/a	n/a	YES	weak	n/a	n/a	n/a	n/a	n/a	n/a	n/a	n/a	n/a	n/a	49562-28-9	n/a	rs4424285	Etravirine	n/a	n/a	n/a	n/a	n/a	n/a	n/a	n/a	McLaren and Fellay, 2021	_10.1038/s41576-021-00378-0	34168330	n/a	n/a
Pharmacokinetics_AntiHIVDrugs	CYP2C19	ENSG00000165841	10	96447910	96613017	Thalidomide	Cytochrome P450 2C19	P33261	YES	no	n/a	YES	YES	unknown	n/a	n/a	n/a	n/a	n/a	YES	n/a	n/a	n/a	YES	50-35-1	n/a	rs4424285	Etravirine	n/a	n/a	n/a	n/a	n/a	n/a	n/a	n/a	McLaren and Fellay, 2021	_10.1038/s41576-021-00378-0	34168330	n/a	n/a
Pharmacokinetics_AntiHIVDrugs	CYP2C19	ENSG00000165841	10	96447910	96613017	Memantine	Cytochrome P450 2C19	P33261	YES	unknown	n/a	n/a	YES	weak	n/a	n/a	n/a	n/a	n/a	YES	n/a	n/a	n/a	n/a	19982-08-2	n/a	rs4424285	Etravirine	n/a	n/a	n/a	n/a	n/a	n/a	n/a	n/a	McLaren and Fellay, 2021	_10.1038/s41576-021-00378-0	34168330	n/a	n/a
Pharmacokinetics_AntiHIVDrugs	CYP2C19	ENSG00000165841	10	96447910	96613017	Rifampicin	Cytochrome P450 2C19	P33261	YES	unknown	n/a	n/a	n/a	n/a	n/a	YES	moderate	n/a	n/a	n/a	n/a	n/a	n/a	n/a	13292-46-1	n/a	rs4424285	Etravirine	n/a	n/a	n/a	n/a	n/a	n/a	n/a	n/a	McLaren and Fellay, 2021	_10.1038/s41576-021-00378-0	34168330	n/a	n/a
Pharmacokinetics_AntiHIVDrugs	CYP2C19	ENSG00000165841	10	96447910	96613017	Ibuprofen	Cytochrome P450 2C19	P33261	YES	unknown	n/a	YES	n/a	n/a	n/a	n/a	n/a	n/a	n/a	n/a	n/a	n/a	n/a	n/a	15687-27-1	n/a	rs4424285	Etravirine	n/a	n/a	n/a	n/a	n/a	n/a	n/a	n/a	McLaren and Fellay, 2021	_10.1038/s41576-021-00378-0	34168330	n/a	n/a
Pharmacokinetics_AntiHIVDrugs	CYP2C19	ENSG00000165841	10	96447910	96613017	Praziquantel	Cytochrome P450 2C19	P33261	YES	unknown	n/a	YES	n/a	n/a	n/a	n/a	n/a	n/a	n/a	YES	n/a	n/a	n/a	n/a	55268-74-1	n/a	rs4424285	Etravirine	n/a	n/a	n/a	n/a	n/a	n/a	n/a	n/a	McLaren and Fellay, 2021	_10.1038/s41576-021-00378-0	34168330	n/a	n/a
Pharmacokinetics_AntiHIVDrugs	CYP2C19	ENSG00000165841	10	96447910	96613017	Melatonin	Cytochrome P450 2C19	P33261	YES	unknown	n/a	YES	n/a	n/a	n/a	n/a	n/a	n/a	n/a	n/a	n/a	YES	n/a	n/a	73-31-4	n/a	rs4424285	Etravirine	n/a	n/a	n/a	n/a	n/a	n/a	n/a	n/a	McLaren and Fellay, 2021	_10.1038/s41576-021-00378-0	34168330	n/a	n/a
Pharmacokinetics_AntiHIVDrugs	CYP2C19	ENSG00000165841	10	96447910	96613017	Diphenhydramine	Cytochrome P450 2C19	P33261	YES	unknown	n/a	YES	n/a	n/a	n/a	n/a	n/a	n/a	n/a	YES	n/a	n/a	n/a	n/a	58-73-1	n/a	rs4424285	Etravirine	n/a	n/a	n/a	n/a	n/a	n/a	n/a	n/a	McLaren and Fellay, 2021	_10.1038/s41576-021-00378-0	34168330	n/a	n/a
Pharmacokinetics_AntiHIVDrugs	CYP2C19	ENSG00000165841	10	96447910	96613017	Atorvastatin	Cytochrome P450 2C19	P33261	YES	no	n/a	n/a	YES	unknown	n/a	n/a	n/a	n/a	n/a	n/a	n/a	n/a	n/a	n/a	134523-00-5	n/a	rs4424285	Etravirine	n/a	n/a	n/a	n/a	n/a	n/a	n/a	n/a	McLaren and Fellay, 2021	_10.1038/s41576-021-00378-0	34168330	n/a	n/a
Pharmacokinetics_AntiHIVDrugs	CYP2C19	ENSG00000165841	10	96447910	96613017	Benzocaine	Cytochrome P450 2C19	P33261	YES	unknown	n/a	YES	n/a	n/a	n/a	n/a	n/a	n/a	n/a	YES	n/a	n/a	n/a	n/a	94-09-7	n/a	rs4424285	Etravirine	n/a	n/a	n/a	n/a	n/a	n/a	n/a	n/a	McLaren and Fellay, 2021	_10.1038/s41576-021-00378-0	34168330	n/a	n/a
Pharmacokinetics_AntiHIVDrugs	CYP2C19	ENSG00000165841	10	96447910	96613017	Dimethyl sulfoxide	Cytochrome P450 2C19	P33261	YES	unknown	n/a	n/a	YES	unknown	n/a	n/a	n/a	n/a	n/a	n/a	n/a	n/a	n/a	n/a	67-68-5	n/a	rs4424285	Etravirine	n/a	n/a	n/a	n/a	n/a	n/a	n/a	n/a	McLaren and Fellay, 2021	_10.1038/s41576-021-00378-0	34168330	n/a	n/a
Pharmacokinetics_AntiHIVDrugs	CYP2C19	ENSG00000165841	10	96447910	96613017	Fluvastatin	Cytochrome P450 2C19	P33261	YES	unknown	n/a	n/a	YES	unknown	n/a	n/a	n/a	n/a	n/a	n/a	n/a	n/a	n/a	n/a	93957-54-1	n/a	rs4424285	Etravirine	n/a	n/a	n/a	n/a	n/a	n/a	n/a	n/a	McLaren and Fellay, 2021	_10.1038/s41576-021-00378-0	34168330	n/a	n/a
Pharmacokinetics_AntiHIVDrugs	CYP2C19	ENSG00000165841	10	96447910	96613017	Sertraline	Cytochrome P450 2C19	P33261	YES	unknown	n/a	YES	YES	moderate	n/a	n/a	n/a	n/a	n/a	n/a	n/a	n/a	n/a	n/a	79617-96-2	n/a	rs4424285	Etravirine	n/a	n/a	n/a	n/a	n/a	n/a	n/a	n/a	McLaren and Fellay, 2021	_10.1038/s41576-021-00378-0	34168330	n/a	n/a
Pharmacokinetics_AntiHIVDrugs	CYP2C19	ENSG00000165841	10	96447910	96613017	Miconazole	Cytochrome P450 2C19	P33261	YES	unknown	n/a	n/a	YES	strong	n/a	n/a	n/a	n/a	n/a	YES	n/a	n/a	n/a	n/a	22916-47-8	n/a	rs4424285	Etravirine	n/a	n/a	n/a	n/a	n/a	n/a	n/a	n/a	McLaren and Fellay, 2021	_10.1038/s41576-021-00378-0	34168330	n/a	n/a
Pharmacokinetics_AntiHIVDrugs	CYP2C19	ENSG00000165841	10	96447910	96613017	Amiodarone	Cytochrome P450 2C19	P33261	YES	unknown	n/a	YES	YES	weak	n/a	n/a	n/a	n/a	n/a	YES	n/a	n/a	n/a	n/a	1951-25-3	n/a	rs4424285	Etravirine	n/a	n/a	n/a	n/a	n/a	n/a	n/a	n/a	McLaren and Fellay, 2021	_10.1038/s41576-021-00378-0	34168330	n/a	n/a
Pharmacokinetics_AntiHIVDrugs	CYP2C19	ENSG00000165841	10	96447910	96613017	Gliclazide	Cytochrome P450 2C19	P33261	YES	unknown	n/a	YES	n/a	n/a	n/a	n/a	n/a	n/a	n/a	n/a	n/a	n/a	n/a	n/a	21187-98-4	n/a	rs4424285	Etravirine	n/a	n/a	n/a	n/a	n/a	n/a	n/a	n/a	McLaren and Fellay, 2021	_10.1038/s41576-021-00378-0	34168330	n/a	n/a
Pharmacokinetics_AntiHIVDrugs	CYP2C19	ENSG00000165841	10	96447910	96613017	Tolbutamide	Cytochrome P450 2C19	P33261	YES	unknown	n/a	YES	n/a	n/a	n/a	n/a	n/a	n/a	n/a	YES	n/a	n/a	n/a	n/a	64-77-7	n/a	rs4424285	Etravirine	n/a	n/a	n/a	n/a	n/a	n/a	n/a	n/a	McLaren and Fellay, 2021	_10.1038/s41576-021-00378-0	34168330	n/a	n/a
Pharmacokinetics_AntiHIVDrugs	CYP2C19	ENSG00000165841	10	96447910	96613017	Bicalutamide	Cytochrome P450 2C19	P33261	YES	unknown	n/a	n/a	YES	unknown	n/a	n/a	n/a	n/a	n/a	n/a	n/a	n/a	n/a	n/a	90357-06-5	n/a	rs4424285	Etravirine	n/a	n/a	n/a	n/a	n/a	n/a	n/a	n/a	McLaren and Fellay, 2021	_10.1038/s41576-021-00378-0	34168330	n/a	n/a
Pharmacokinetics_AntiHIVDrugs	CYP2C19	ENSG00000165841	10	96447910	96613017	Rabeprazole	Cytochrome P450 2C19	P33261	YES	unknown	n/a	YES	YES	unknown	n/a	n/a	n/a	n/a	n/a	YES	n/a	n/a	n/a	n/a	117976-89-3	n/a	rs4424285	Etravirine	n/a	n/a	n/a	n/a	n/a	n/a	n/a	n/a	McLaren and Fellay, 2021	_10.1038/s41576-021-00378-0	34168330	n/a	n/a
Pharmacokinetics_AntiHIVDrugs	CYP2C19	ENSG00000165841	10	96447910	96613017	Proguanil	Cytochrome P450 2C19	P33261	YES	unknown	n/a	YES	n/a	n/a	n/a	n/a	n/a	n/a	n/a	n/a	n/a	n/a	n/a	n/a	500-92-5	n/a	rs4424285	Etravirine	n/a	n/a	n/a	n/a	n/a	n/a	n/a	n/a	McLaren and Fellay, 2021	_10.1038/s41576-021-00378-0	34168330	n/a	n/a
Pharmacokinetics_AntiHIVDrugs	CYP2C19	ENSG00000165841	10	96447910	96613017	Doxepin	Cytochrome P450 2C19	P33261	YES	no	n/a	YES	n/a	n/a	n/a	n/a	n/a	n/a	n/a	YES	n/a	n/a	n/a	n/a	1668-19-5	n/a	rs4424285	Etravirine	n/a	n/a	n/a	n/a	n/a	n/a	n/a	n/a	McLaren and Fellay, 2021	_10.1038/s41576-021-00378-0	34168330	n/a	n/a
Pharmacokinetics_AntiHIVDrugs	CYP2C19	ENSG00000165841	10	96447910	96613017	Cilostazol	Cytochrome P450 2C19	P33261	YES	unknown	n/a	YES	n/a	n/a	n/a	n/a	n/a	n/a	n/a	YES	n/a	n/a	n/a	n/a	73963-72-1	n/a	rs4424285	Etravirine	n/a	n/a	n/a	n/a	n/a	n/a	n/a	n/a	McLaren and Fellay, 2021	_10.1038/s41576-021-00378-0	34168330	n/a	n/a
Pharmacokinetics_AntiHIVDrugs	CYP2C19	ENSG00000165841	10	96447910	96613017	Moclobemide	Cytochrome P450 2C19	P33261	YES	unknown	n/a	YES	YES	unknown	n/a	n/a	n/a	n/a	n/a	YES	n/a	n/a	n/a	n/a	71320-77-9	n/a	rs4424285	Etravirine	n/a	n/a	n/a	n/a	n/a	n/a	n/a	n/a	McLaren and Fellay, 2021	_10.1038/s41576-021-00378-0	34168330	n/a	n/a
Pharmacokinetics_AntiHIVDrugs	CYP2C19	ENSG00000165841	10	96447910	96613017	Phenobarbital	Cytochrome P450 2C19	P33261	YES	unknown	n/a	YES	n/a	n/a	n/a	YES	unknown	n/a	n/a	YES	n/a	n/a	n/a	n/a	50-06-6	n/a	rs4424285	Etravirine	n/a	n/a	n/a	n/a	n/a	n/a	n/a	n/a	McLaren and Fellay, 2021	_10.1038/s41576-021-00378-0	34168330	n/a	n/a
Pharmacokinetics_AntiHIVDrugs	CYP2C19	ENSG00000165841	10	96447910	96613017	Escitalopram	Cytochrome P450 2C19	P33261	YES	no	n/a	YES	n/a	n/a	n/a	n/a	n/a	n/a	n/a	n/a	n/a	n/a	n/a	n/a	128196-01-0	n/a	rs4424285	Etravirine	n/a	n/a	n/a	n/a	n/a	n/a	n/a	n/a	McLaren and Fellay, 2021	_10.1038/s41576-021-00378-0	34168330	n/a	n/a
Pharmacokinetics_AntiHIVDrugs	CYP2C19	ENSG00000165841	10	96447910	96613017	Ifosfamide	Cytochrome P450 2C19	P33261	YES	unknown	n/a	YES	n/a	n/a	n/a	n/a	n/a	n/a	n/a	n/a	n/a	n/a	n/a	n/a	3778-73-2	n/a	rs4424285	Etravirine	n/a	n/a	n/a	n/a	n/a	n/a	n/a	n/a	McLaren and Fellay, 2021	_10.1038/s41576-021-00378-0	34168330	n/a	n/a
Pharmacokinetics_AntiHIVDrugs	CYP2C19	ENSG00000165841	10	96447910	96613017	Naloxone	Cytochrome P450 2C19	P33261	YES	unknown	n/a	YES	n/a	n/a	n/a	n/a	n/a	n/a	n/a	n/a	n/a	n/a	n/a	n/a	465-65-6	n/a	rs4424285	Etravirine	n/a	n/a	n/a	n/a	n/a	n/a	n/a	n/a	McLaren and Fellay, 2021	_10.1038/s41576-021-00378-0	34168330	n/a	n/a
Pharmacokinetics_AntiHIVDrugs	CYP2C19	ENSG00000165841	10	96447910	96613017	Rifapentine	Cytochrome P450 2C19	P33261	YES	no	n/a	n/a	n/a	n/a	n/a	YES	strong	YES	n/a	YES	n/a	n/a	n/a	n/a	61379-65-5	n/a	rs4424285	Etravirine	n/a	n/a	n/a	n/a	n/a	n/a	n/a	n/a	McLaren and Fellay, 2021	_10.1038/s41576-021-00378-0	34168330	n/a	n/a
Pharmacokinetics_AntiHIVDrugs	CYP2C19	ENSG00000165841	10	96447910	96613017	Rifaximin	Cytochrome P450 2C19	P33261	YES	no	n/a	n/a	n/a	n/a	n/a	YES	strong	YES	n/a	YES	n/a	n/a	n/a	n/a	80621-81-4	n/a	rs4424285	Etravirine	n/a	n/a	n/a	n/a	n/a	n/a	n/a	n/a	McLaren and Fellay, 2021	_10.1038/s41576-021-00378-0	34168330	n/a	n/a
Pharmacokinetics_AntiHIVDrugs	CYP2C19	ENSG00000165841	10	96447910	96613017	Budesonide	Cytochrome P450 2C19	P33261	YES	unknown	n/a	n/a	n/a	n/a	n/a	YES	unknown	n/a	n/a	n/a	n/a	n/a	n/a	n/a	51333-22-3	n/a	rs4424285	Etravirine	n/a	n/a	n/a	n/a	n/a	n/a	n/a	n/a	McLaren and Fellay, 2021	_10.1038/s41576-021-00378-0	34168330	n/a	n/a
Pharmacokinetics_AntiHIVDrugs	CYP2C19	ENSG00000165841	10	96447910	96613017	Quetiapine	Cytochrome P450 2C19	P33261	YES	unknown	n/a	YES	n/a	n/a	n/a	n/a	n/a	n/a	n/a	n/a	n/a	n/a	n/a	n/a	111974-69-7	n/a	rs4424285	Etravirine	n/a	n/a	n/a	n/a	n/a	n/a	n/a	n/a	McLaren and Fellay, 2021	_10.1038/s41576-021-00378-0	34168330	n/a	n/a
Pharmacokinetics_AntiHIVDrugs	CYP2C19	ENSG00000165841	10	96447910	96613017	Dexamethasone	Cytochrome P450 2C19	P33261	YES	unknown	n/a	n/a	n/a	n/a	n/a	YES	unknown	n/a	n/a	YES	n/a	n/a	n/a	n/a	50-02-2	n/a	rs4424285	Etravirine	n/a	n/a	n/a	n/a	n/a	n/a	n/a	n/a	McLaren and Fellay, 2021	_10.1038/s41576-021-00378-0	34168330	n/a	n/a
Pharmacokinetics_AntiHIVDrugs	CYP2C19	ENSG00000165841	10	96447910	96613017	Gemfibrozil	Cytochrome P450 2C19	P33261	YES	unknown	n/a	n/a	YES	strong	n/a	n/a	n/a	n/a	n/a	n/a	n/a	n/a	n/a	n/a	25812-30-0	n/a	rs4424285	Etravirine	n/a	n/a	n/a	n/a	n/a	n/a	n/a	n/a	McLaren and Fellay, 2021	_10.1038/s41576-021-00378-0	34168330	n/a	n/a
Pharmacokinetics_AntiHIVDrugs	CYP2C19	ENSG00000165841	10	96447910	96613017	Clomipramine	Cytochrome P450 2C19	P33261	YES	unknown	n/a	YES	n/a	n/a	n/a	n/a	n/a	n/a	n/a	YES	n/a	n/a	n/a	n/a	303-49-1	n/a	rs4424285	Etravirine	n/a	n/a	n/a	n/a	n/a	n/a	n/a	n/a	McLaren and Fellay, 2021	_10.1038/s41576-021-00378-0	34168330	n/a	n/a
Pharmacokinetics_AntiHIVDrugs	CYP2C19	ENSG00000165841	10	96447910	96613017	Lapatinib	Cytochrome P450 2C19	P33261	YES	unknown	n/a	YES	n/a	n/a	n/a	n/a	n/a	n/a	n/a	YES	n/a	n/a	n/a	n/a	231277-92-2	n/a	rs4424285	Etravirine	n/a	n/a	n/a	n/a	n/a	n/a	n/a	n/a	McLaren and Fellay, 2021	_10.1038/s41576-021-00378-0	34168330	n/a	n/a
Pharmacokinetics_AntiHIVDrugs	CYP2C19	ENSG00000165841	10	96447910	96613017	Arformoterol	Cytochrome P450 2C19	P33261	YES	unknown	n/a	YES	n/a	n/a	n/a	n/a	n/a	n/a	n/a	YES	n/a	n/a	n/a	n/a	67346-49-0	n/a	rs4424285	Etravirine	n/a	n/a	n/a	n/a	n/a	n/a	n/a	n/a	McLaren and Fellay, 2021	_10.1038/s41576-021-00378-0	34168330	n/a	n/a
Pharmacokinetics_AntiHIVDrugs	CYP2C19	ENSG00000165841	10	96447910	96613017	Lumiracoxib	Cytochrome P450 2C19	P33261	YES	unknown	n/a	YES	n/a	n/a	n/a	n/a	n/a	n/a	n/a	YES	n/a	n/a	n/a	n/a	220991-20-8	n/a	rs4424285	Etravirine	n/a	n/a	n/a	n/a	n/a	n/a	n/a	n/a	McLaren and Fellay, 2021	_10.1038/s41576-021-00378-0	34168330	n/a	n/a
Pharmacokinetics_AntiHIVDrugs	CYP2C19	ENSG00000165841	10	96447910	96613017	Fosphenytoin	Cytochrome P450 2C19	P33261	YES	unknown	n/a	YES	n/a	n/a	n/a	n/a	n/a	n/a	n/a	YES	n/a	n/a	n/a	n/a	93390-81-9	n/a	rs4424285	Etravirine	n/a	n/a	n/a	n/a	n/a	n/a	n/a	n/a	McLaren and Fellay, 2021	_10.1038/s41576-021-00378-0	34168330	n/a	n/a
Pharmacokinetics_AntiHIVDrugs	CYP2C19	ENSG00000165841	10	96447910	96613017	St. John's Wort	Cytochrome P450 2C19	P33261	YES	no	n/a	YES	n/a	n/a	n/a	YES	unknown	n/a	n/a	YES	n/a	YES	n/a	n/a	84082-80-4	n/a	rs4424285	Etravirine	n/a	n/a	n/a	n/a	n/a	n/a	n/a	n/a	McLaren and Fellay, 2021	_10.1038/s41576-021-00378-0	34168330	n/a	n/a
Pharmacokinetics_AntiHIVDrugs	CYP2C19	ENSG00000165841	10	96447910	96613017	Hexobarbital	Cytochrome P450 2C19	P33261	n/a	unknown	n/a	YES	n/a	n/a	n/a	n/a	n/a	n/a	n/a	n/a	YES	n/a	n/a	n/a	56-29-1	n/a	rs4424285	Etravirine	n/a	n/a	n/a	n/a	n/a	n/a	n/a	n/a	McLaren and Fellay, 2021	_10.1038/s41576-021-00378-0	34168330	n/a	n/a
Pharmacokinetics_AntiHIVDrugs	CYP2C19	ENSG00000165841	10	96447910	96613017	Acenocoumarol	Cytochrome P450 2C19	P33261	YES	unknown	n/a	YES	n/a	n/a	n/a	n/a	n/a	n/a	n/a	YES	n/a	n/a	n/a	n/a	152-72-7	n/a	rs4424285	Etravirine	n/a	n/a	n/a	n/a	n/a	n/a	n/a	n/a	McLaren and Fellay, 2021	_10.1038/s41576-021-00378-0	34168330	n/a	n/a
Pharmacokinetics_AntiHIVDrugs	CYP2C19	ENSG00000165841	10	96447910	96613017	Aminophenazone	Cytochrome P450 2C19	P33261	YES	unknown	n/a	YES	n/a	n/a	n/a	n/a	n/a	n/a	n/a	n/a	n/a	n/a	n/a	YES	58-15-1	n/a	rs4424285	Etravirine	n/a	n/a	n/a	n/a	n/a	n/a	n/a	n/a	McLaren and Fellay, 2021	_10.1038/s41576-021-00378-0	34168330	n/a	n/a
Pharmacokinetics_AntiHIVDrugs	CYP2C19	ENSG00000165841	10	96447910	96613017	Antipyrine	Cytochrome P450 2C19	P33261	YES	unknown	n/a	YES	n/a	n/a	n/a	n/a	n/a	n/a	n/a	YES	n/a	n/a	n/a	n/a	60-80-0	n/a	rs4424285	Etravirine	n/a	n/a	n/a	n/a	n/a	n/a	n/a	n/a	McLaren and Fellay, 2021	_10.1038/s41576-021-00378-0	34168330	n/a	n/a
Pharmacokinetics_AntiHIVDrugs	CYP2C19	ENSG00000165841	10	96447910	96613017	Barbital	Cytochrome P450 2C19	P33261	n/a	no	n/a	YES	n/a	n/a	n/a	YES	unknown	YES	n/a	n/a	n/a	n/a	YES	n/a	57-44-3	n/a	rs4424285	Etravirine	n/a	n/a	n/a	n/a	n/a	n/a	n/a	n/a	McLaren and Fellay, 2021	_10.1038/s41576-021-00378-0	34168330	n/a	n/a
Pharmacokinetics_AntiHIVDrugs	CYP2C19	ENSG00000165841	10	96447910	96613017	Flunitrazepam	Cytochrome P450 2C19	P33261	YES	unknown	n/a	YES	n/a	n/a	n/a	n/a	n/a	n/a	n/a	n/a	n/a	n/a	YES	n/a	1622-62-4	n/a	rs4424285	Etravirine	n/a	n/a	n/a	n/a	n/a	n/a	n/a	n/a	McLaren and Fellay, 2021	_10.1038/s41576-021-00378-0	34168330	n/a	n/a
Pharmacokinetics_AntiHIVDrugs	CYP2C19	ENSG00000165841	10	96447910	96613017	Bromazepam	Cytochrome P450 2C19	P33261	YES	unknown	n/a	YES	n/a	n/a	n/a	n/a	n/a	n/a	n/a	YES	n/a	n/a	YES	n/a	1812-30-2	n/a	rs4424285	Etravirine	n/a	n/a	n/a	n/a	n/a	n/a	n/a	n/a	McLaren and Fellay, 2021	_10.1038/s41576-021-00378-0	34168330	n/a	n/a
Pharmacokinetics_AntiHIVDrugs	CYP2C19	ENSG00000165841	10	96447910	96613017	Clotiazepam	Cytochrome P450 2C19	P33261	YES	unknown	n/a	YES	n/a	n/a	n/a	n/a	n/a	n/a	n/a	n/a	n/a	n/a	YES	n/a	33671-46-4	n/a	rs4424285	Etravirine	n/a	n/a	n/a	n/a	n/a	n/a	n/a	n/a	McLaren and Fellay, 2021	_10.1038/s41576-021-00378-0	34168330	n/a	n/a
Pharmacokinetics_AntiHIVDrugs	CYP2C19	ENSG00000165841	10	96447910	96613017	Quazepam	Cytochrome P450 2C19	P33261	YES	no	n/a	YES	n/a	n/a	n/a	n/a	n/a	n/a	n/a	n/a	n/a	n/a	YES	n/a	36735-22-5	n/a	rs4424285	Etravirine	n/a	n/a	n/a	n/a	n/a	n/a	n/a	n/a	McLaren and Fellay, 2021	_10.1038/s41576-021-00378-0	34168330	n/a	n/a
Pharmacokinetics_AntiHIVDrugs	CYP2C19	ENSG00000165841	10	96447910	96613017	Lopinavir	Cytochrome P450 2C19	P33261	YES	unknown	n/a	n/a	YES	weak	n/a	n/a	n/a	n/a	n/a	n/a	n/a	n/a	n/a	n/a	192725-17-0	n/a	rs4424285	Etravirine	n/a	n/a	n/a	n/a	n/a	n/a	n/a	n/a	McLaren and Fellay, 2021	_10.1038/s41576-021-00378-0	34168330	n/a	n/a
Pharmacokinetics_AntiHIVDrugs	CYP2C19	ENSG00000165841	10	96447910	96613017	Pipotiazine	Cytochrome P450 2C19	P33261	YES	unknown	n/a	YES	n/a	n/a	n/a	n/a	n/a	n/a	n/a	YES	n/a	n/a	n/a	n/a	39860-99-6	n/a	rs4424285	Etravirine	n/a	n/a	n/a	n/a	n/a	n/a	n/a	n/a	McLaren and Fellay, 2021	_10.1038/s41576-021-00378-0	34168330	n/a	n/a
Pharmacokinetics_AntiHIVDrugs	CYP2C19	ENSG00000165841	10	96447910	96613017	Etoricoxib	Cytochrome P450 2C19	P33261	YES	unknown	n/a	n/a	YES	weak	n/a	n/a	n/a	n/a	n/a	YES	n/a	n/a	n/a	n/a	202409-33-4	n/a	rs4424285	Etravirine	n/a	n/a	n/a	n/a	n/a	n/a	n/a	n/a	McLaren and Fellay, 2021	_10.1038/s41576-021-00378-0	34168330	n/a	n/a
Pharmacokinetics_AntiHIVDrugs	CYP2C19	ENSG00000165841	10	96447910	96613017	Topiroxostat	Cytochrome P450 2C19	P33261	n/a	unknown	n/a	n/a	YES	unknown	n/a	n/a	n/a	n/a	n/a	n/a	YES	n/a	n/a	n/a	577778-58-6	n/a	rs4424285	Etravirine	n/a	n/a	n/a	n/a	n/a	n/a	n/a	n/a	McLaren and Fellay, 2021	_10.1038/s41576-021-00378-0	34168330	n/a	n/a
Pharmacokinetics_AntiHIVDrugs	CYP2C19	ENSG00000165841	10	96447910	96613017	Resveratrol	Cytochrome P450 2C19	P33261	n/a	no	n/a	n/a	YES	unknown	n/a	n/a	n/a	n/a	n/a	YES	n/a	n/a	n/a	n/a	501-36-0	n/a	rs4424285	Etravirine	n/a	n/a	n/a	n/a	n/a	n/a	n/a	n/a	McLaren and Fellay, 2021	_10.1038/s41576-021-00378-0	34168330	n/a	n/a
Pharmacokinetics_AntiHIVDrugs	CYP2C19	ENSG00000165841	10	96447910	96613017	Phenacetin	Cytochrome P450 2C19	P33261	n/a	unknown	n/a	YES	n/a	n/a	n/a	n/a	n/a	n/a	n/a	n/a	n/a	n/a	n/a	YES	62-44-2	n/a	rs4424285	Etravirine	n/a	n/a	n/a	n/a	n/a	n/a	n/a	n/a	McLaren and Fellay, 2021	_10.1038/s41576-021-00378-0	34168330	n/a	n/a
Pharmacokinetics_AntiHIVDrugs	CYP2C19	ENSG00000165841	10	96447910	96613017	Quercetin	Cytochrome P450 2C19	P33261	n/a	no	n/a	n/a	YES	unknown	n/a	n/a	n/a	n/a	n/a	YES	YES	n/a	n/a	n/a	117-39-5	n/a	rs4424285	Etravirine	n/a	n/a	n/a	n/a	n/a	n/a	n/a	n/a	McLaren and Fellay, 2021	_10.1038/s41576-021-00378-0	34168330	n/a	n/a
Pharmacokinetics_AntiHIVDrugs	CYP2C19	ENSG00000165841	10	96447910	96613017	Nebivolol	Cytochrome P450 2C19	P33261	YES	unknown	n/a	YES	n/a	n/a	n/a	n/a	n/a	n/a	n/a	YES	n/a	n/a	n/a	n/a	118457-14-0	n/a	rs4424285	Etravirine	n/a	n/a	n/a	n/a	n/a	n/a	n/a	n/a	McLaren and Fellay, 2021	_10.1038/s41576-021-00378-0	34168330	n/a	n/a
Pharmacokinetics_AntiHIVDrugs	CYP2C19	ENSG00000165841	10	96447910	96613017	Lorcaserin	Cytochrome P450 2C19	P33261	YES	no	n/a	YES	n/a	n/a	n/a	n/a	n/a	n/a	n/a	n/a	n/a	n/a	n/a	YES	616202-92-7	n/a	rs4424285	Etravirine	n/a	n/a	n/a	n/a	n/a	n/a	n/a	n/a	McLaren and Fellay, 2021	_10.1038/s41576-021-00378-0	34168330	n/a	n/a
Pharmacokinetics_AntiHIVDrugs	CYP2C19	ENSG00000165841	10	96447910	96613017	Oritavancin	Cytochrome P450 2C19	P33261	YES	unknown	n/a	n/a	YES	weak	n/a	n/a	n/a	n/a	n/a	YES	n/a	n/a	n/a	n/a	171099-57-3	n/a	rs4424285	Etravirine	n/a	n/a	n/a	n/a	n/a	n/a	n/a	n/a	McLaren and Fellay, 2021	_10.1038/s41576-021-00378-0	34168330	n/a	n/a
Pharmacokinetics_AntiHIVDrugs	CYP2C19	ENSG00000165841	10	96447910	96613017	Clevidipine	Cytochrome P450 2C19	P33261	YES	unknown	n/a	n/a	YES	unknown	n/a	n/a	n/a	n/a	n/a	YES	n/a	n/a	n/a	n/a	167221-71-8	n/a	rs4424285	Etravirine	n/a	n/a	n/a	n/a	n/a	n/a	n/a	n/a	McLaren and Fellay, 2021	_10.1038/s41576-021-00378-0	34168330	n/a	n/a
Pharmacokinetics_AntiHIVDrugs	CYP2C19	ENSG00000165841	10	96447910	96613017	Ospemifene	Cytochrome P450 2C19	P33261	YES	unknown	n/a	YES	n/a	n/a	n/a	n/a	n/a	n/a	n/a	YES	n/a	n/a	n/a	n/a	128607-22-7	n/a	rs4424285	Etravirine	n/a	n/a	n/a	n/a	n/a	n/a	n/a	n/a	McLaren and Fellay, 2021	_10.1038/s41576-021-00378-0	34168330	n/a	n/a
Pharmacokinetics_AntiHIVDrugs	CYP2C19	ENSG00000165841	10	96447910	96613017	Lofexidine	Cytochrome P450 2C19	P33261	YES	no	n/a	YES	n/a	n/a	n/a	n/a	n/a	n/a	n/a	YES	n/a	n/a	n/a	n/a	31036-80-3	n/a	rs4424285	Etravirine	n/a	n/a	n/a	n/a	n/a	n/a	n/a	n/a	McLaren and Fellay, 2021	_10.1038/s41576-021-00378-0	34168330	n/a	n/a
Pharmacokinetics_AntiHIVDrugs	CYP2C19	ENSG00000165841	10	96447910	96613017	Pirfenidone	Cytochrome P450 2C19	P33261	YES	unknown	n/a	YES	YES	unknown	n/a	n/a	n/a	n/a	n/a	YES	n/a	n/a	n/a	n/a	53179-13-8	n/a	rs4424285	Etravirine	n/a	n/a	n/a	n/a	n/a	n/a	n/a	n/a	McLaren and Fellay, 2021	_10.1038/s41576-021-00378-0	34168330	n/a	n/a
Pharmacokinetics_AntiHIVDrugs	CYP2C19	ENSG00000165841	10	96447910	96613017	Ganaxolone	Cytochrome P450 2C19	P33261	YES	no	n/a	YES	n/a	n/a	n/a	n/a	n/a	n/a	n/a	YES	n/a	n/a	n/a	n/a	38398-32-2	n/a	rs4424285	Etravirine	n/a	n/a	n/a	n/a	n/a	n/a	n/a	n/a	McLaren and Fellay, 2021	_10.1038/s41576-021-00378-0	34168330	n/a	n/a
Pharmacokinetics_AntiHIVDrugs	CYP2C19	ENSG00000165841	10	96447910	96613017	Trabectedin	Cytochrome P450 2C19	P33261	YES	unknown	n/a	YES	n/a	n/a	n/a	n/a	n/a	n/a	n/a	YES	n/a	n/a	n/a	n/a	114899-77-3	n/a	rs4424285	Etravirine	n/a	n/a	n/a	n/a	n/a	n/a	n/a	n/a	McLaren and Fellay, 2021	_10.1038/s41576-021-00378-0	34168330	n/a	n/a
Pharmacokinetics_AntiHIVDrugs	CYP2C19	ENSG00000165841	10	96447910	96613017	Methsuximide	Cytochrome P450 2C19	P33261	YES	unknown	n/a	YES	YES	unknown	n/a	n/a	n/a	n/a	n/a	n/a	n/a	n/a	n/a	n/a	77-41-8	n/a	rs4424285	Etravirine	n/a	n/a	n/a	n/a	n/a	n/a	n/a	n/a	McLaren and Fellay, 2021	_10.1038/s41576-021-00378-0	34168330	n/a	n/a
Pharmacokinetics_AntiHIVDrugs	CYP2C19	ENSG00000165841	10	96447910	96613017	Rotigotine	Cytochrome P450 2C19	P33261	YES	no	n/a	n/a	YES	weak	YES	n/a	n/a	n/a	n/a	n/a	n/a	n/a	n/a	n/a	99755-59-6	n/a	rs4424285	Etravirine	n/a	n/a	n/a	n/a	n/a	n/a	n/a	n/a	McLaren and Fellay, 2021	_10.1038/s41576-021-00378-0	34168330	n/a	n/a
Pharmacokinetics_AntiHIVDrugs	CYP2C19	ENSG00000165841	10	96447910	96613017	Dexlansoprazole	Cytochrome P450 2C19	P33261	YES	unknown	n/a	YES	YES	weak	n/a	n/a	n/a	n/a	n/a	YES	n/a	n/a	n/a	n/a	138530-94-6	n/a	rs4424285	Etravirine	n/a	n/a	n/a	n/a	n/a	n/a	n/a	n/a	McLaren and Fellay, 2021	_10.1038/s41576-021-00378-0	34168330	n/a	n/a
Pharmacokinetics_AntiHIVDrugs	CYP2C19	ENSG00000165841	10	96447910	96613017	Palovarotene	Cytochrome P450 2C19	P33261	YES	no	n/a	YES	n/a	n/a	n/a	n/a	n/a	n/a	n/a	YES	n/a	n/a	n/a	n/a	410528-02-8	n/a	rs4424285	Etravirine	n/a	n/a	n/a	n/a	n/a	n/a	n/a	n/a	McLaren and Fellay, 2021	_10.1038/s41576-021-00378-0	34168330	n/a	n/a
Pharmacokinetics_AntiHIVDrugs	CYP2C19	ENSG00000165841	10	96447910	96613017	Brivaracetam	Cytochrome P450 2C19	P33261	YES	no	n/a	YES	n/a	n/a	n/a	n/a	n/a	n/a	n/a	YES	n/a	n/a	n/a	n/a	357336-20-0	n/a	rs4424285	Etravirine	n/a	n/a	n/a	n/a	n/a	n/a	n/a	n/a	McLaren and Fellay, 2021	_10.1038/s41576-021-00378-0	34168330	n/a	n/a
Pharmacokinetics_AntiHIVDrugs	CYP2C19	ENSG00000165841	10	96447910	96613017	Abiraterone	Cytochrome P450 2C19	P33261	YES	unknown	n/a	n/a	YES	unknown	n/a	n/a	n/a	n/a	n/a	n/a	n/a	n/a	n/a	n/a	154229-19-3	n/a	rs4424285	Etravirine	n/a	n/a	n/a	n/a	n/a	n/a	n/a	n/a	McLaren and Fellay, 2021	_10.1038/s41576-021-00378-0	34168330	n/a	n/a
Pharmacokinetics_AntiHIVDrugs	CYP2C19	ENSG00000165841	10	96447910	96613017	Dovitinib	Cytochrome P450 2C19	P33261	n/a	unknown	n/a	n/a	YES	weak	n/a	n/a	n/a	n/a	n/a	YES	n/a	n/a	n/a	n/a	405169-16-6	n/a	rs4424285	Etravirine	n/a	n/a	n/a	n/a	n/a	n/a	n/a	n/a	McLaren and Fellay, 2021	_10.1038/s41576-021-00378-0	34168330	n/a	n/a
Pharmacokinetics_AntiHIVDrugs	CYP2C19	ENSG00000165841	10	96447910	96613017	Cariprazine	Cytochrome P450 2C19	P33261	YES	no	n/a	n/a	YES	weak	n/a	n/a	n/a	n/a	n/a	YES	n/a	n/a	n/a	n/a	839712-12-8	n/a	rs4424285	Etravirine	n/a	n/a	n/a	n/a	n/a	n/a	n/a	n/a	McLaren and Fellay, 2021	_10.1038/s41576-021-00378-0	34168330	n/a	n/a
Pharmacokinetics_AntiHIVDrugs	CYP2C19	ENSG00000165841	10	96447910	96613017	Tapinarof	Cytochrome P450 2C19	P33261	YES	no	n/a	YES	n/a	n/a	n/a	n/a	n/a	n/a	n/a	YES	n/a	n/a	n/a	n/a	79338-84-4	n/a	rs4424285	Etravirine	n/a	n/a	n/a	n/a	n/a	n/a	n/a	n/a	McLaren and Fellay, 2021	_10.1038/s41576-021-00378-0	34168330	n/a	n/a
Pharmacokinetics_AntiHIVDrugs	CYP2C19	ENSG00000165841	10	96447910	96613017	Cenobamate	Cytochrome P450 2C19	P33261	YES	unknown	n/a	YES	YES	unknown	n/a	n/a	n/a	n/a	n/a	YES	n/a	n/a	n/a	n/a	913088-80-9	n/a	rs4424285	Etravirine	n/a	n/a	n/a	n/a	n/a	n/a	n/a	n/a	McLaren and Fellay, 2021	_10.1038/s41576-021-00378-0	34168330	n/a	n/a
Pharmacokinetics_AntiHIVDrugs	CYP2C19	ENSG00000165841	10	96447910	96613017	Tirbanibulin	Cytochrome P450 2C19	P33261	YES	no	n/a	n/a	YES	weak	n/a	n/a	n/a	n/a	n/a	YES	n/a	n/a	n/a	n/a	897016-82-9	n/a	rs4424285	Etravirine	n/a	n/a	n/a	n/a	n/a	n/a	n/a	n/a	McLaren and Fellay, 2021	_10.1038/s41576-021-00378-0	34168330	n/a	n/a
Pharmacokinetics_AntiHIVDrugs	CYP2C19	ENSG00000165841	10	96447910	96613017	Romidepsin	Cytochrome P450 2C19	P33261	YES	unknown	n/a	YES	n/a	n/a	n/a	n/a	n/a	n/a	n/a	YES	n/a	n/a	n/a	n/a	128517-07-7	n/a	rs4424285	Etravirine	n/a	n/a	n/a	n/a	n/a	n/a	n/a	n/a	McLaren and Fellay, 2021	_10.1038/s41576-021-00378-0	34168330	n/a	n/a
Pharmacokinetics_AntiHIVDrugs	CYP2C19	ENSG00000165841	10	96447910	96613017	Tapentadol	Cytochrome P450 2C19	P33261	YES	unknown	n/a	YES	n/a	n/a	n/a	n/a	n/a	n/a	n/a	n/a	n/a	n/a	n/a	n/a	175591-23-8	n/a	rs4424285	Etravirine	n/a	n/a	n/a	n/a	n/a	n/a	n/a	n/a	McLaren and Fellay, 2021	_10.1038/s41576-021-00378-0	34168330	n/a	n/a
Pharmacokinetics_AntiHIVDrugs	CYP2C19	ENSG00000165841	10	96447910	96613017	Prasugrel	Cytochrome P450 2C19	P33261	YES	no	n/a	YES	n/a	n/a	n/a	n/a	n/a	n/a	n/a	n/a	n/a	n/a	n/a	n/a	150322-43-3	n/a	rs4424285	Etravirine	n/a	n/a	n/a	n/a	n/a	n/a	n/a	n/a	McLaren and Fellay, 2021	_10.1038/s41576-021-00378-0	34168330	n/a	n/a
Pharmacokinetics_AntiHIVDrugs	CYP2C19	ENSG00000165841	10	96447910	96613017	Lacosamide	Cytochrome P450 2C19	P33261	YES	unknown	n/a	YES	n/a	n/a	n/a	n/a	n/a	n/a	n/a	n/a	n/a	n/a	n/a	n/a	175481-36-4	n/a	rs4424285	Etravirine	n/a	n/a	n/a	n/a	n/a	n/a	n/a	n/a	McLaren and Fellay, 2021	_10.1038/s41576-021-00378-0	34168330	n/a	n/a
Pharmacokinetics_AntiHIVDrugs	CYP2C19	ENSG00000165841	10	96447910	96613017	Sitaxentan	Cytochrome P450 2C19	P33261	YES	unknown	n/a	n/a	YES	unknown	n/a	n/a	n/a	n/a	n/a	YES	n/a	n/a	n/a	YES	184036-34-8	n/a	rs4424285	Etravirine	n/a	n/a	n/a	n/a	n/a	n/a	n/a	n/a	McLaren and Fellay, 2021	_10.1038/s41576-021-00378-0	34168330	n/a	n/a
Pharmacokinetics_AntiHIVDrugs	CYP2C19	ENSG00000165841	10	96447910	96613017	Ambrisentan	Cytochrome P450 2C19	P33261	YES	unknown	n/a	YES	n/a	n/a	n/a	n/a	n/a	n/a	n/a	YES	n/a	n/a	n/a	n/a	177036-94-1	n/a	rs4424285	Etravirine	n/a	n/a	n/a	n/a	n/a	n/a	n/a	n/a	McLaren and Fellay, 2021	_10.1038/s41576-021-00378-0	34168330	n/a	n/a
Pharmacokinetics_AntiHIVDrugs	CYP2C19	ENSG00000165841	10	96447910	96613017	Armodafinil	Cytochrome P450 2C19	P33261	YES	unknown	n/a	n/a	YES	moderate	n/a	n/a	n/a	n/a	n/a	YES	n/a	n/a	n/a	n/a	112111-43-0	n/a	rs4424285	Etravirine	n/a	n/a	n/a	n/a	n/a	n/a	n/a	n/a	McLaren and Fellay, 2021	_10.1038/s41576-021-00378-0	34168330	n/a	n/a
Pharmacokinetics_AntiHIVDrugs	CYP2C19	ENSG00000165841	10	96447910	96613017	Etravirine	Cytochrome P450 2C19	P33261	YES	unknown	n/a	YES	YES	unknown	YES	n/a	n/a	n/a	n/a	n/a	n/a	n/a	n/a	n/a	269055-15-4	n/a	rs4424285	Etravirine	n/a	n/a	n/a	n/a	n/a	n/a	n/a	n/a	McLaren and Fellay, 2021	_10.1038/s41576-021-00378-0	34168330	n/a	n/a
Pharmacokinetics_AntiHIVDrugs	CYP2C19	ENSG00000165841	10	96447910	96613017	Avasimibe	Cytochrome P450 2C19	P33261	n/a	unknown	n/a	n/a	YES	unknown	n/a	n/a	n/a	n/a	n/a	YES	n/a	n/a	n/a	n/a	166518-60-1	n/a	rs4424285	Etravirine	n/a	n/a	n/a	n/a	n/a	n/a	n/a	n/a	McLaren and Fellay, 2021	_10.1038/s41576-021-00378-0	34168330	n/a	n/a
Pharmacokinetics_AntiHIVDrugs	CYP2C19	ENSG00000165841	10	96447910	96613017	Lonafarnib	Cytochrome P450 2C19	P33261	YES	no	n/a	YES	YES	unknown	n/a	n/a	n/a	n/a	n/a	YES	n/a	n/a	n/a	n/a	193275-84-2	n/a	rs4424285	Etravirine	n/a	n/a	n/a	n/a	n/a	n/a	n/a	n/a	McLaren and Fellay, 2021	_10.1038/s41576-021-00378-0	34168330	n/a	n/a
Pharmacokinetics_AntiHIVDrugs	CYP2C19	ENSG00000165841	10	96447910	96613017	Clomethiazole	Cytochrome P450 2C19	P33261	n/a	unknown	n/a	YES	n/a	n/a	n/a	n/a	n/a	n/a	n/a	YES	n/a	n/a	n/a	n/a	533-45-9	n/a	rs4424285	Etravirine	n/a	n/a	n/a	n/a	n/a	n/a	n/a	n/a	McLaren and Fellay, 2021	_10.1038/s41576-021-00378-0	34168330	n/a	n/a
Pharmacokinetics_AntiHIVDrugs	CYP2C19	ENSG00000165841	10	96447910	96613017	Midostaurin	Cytochrome P450 2C19	P33261	YES	unknown	n/a	n/a	YES	weak	n/a	YES	unknown	n/a	n/a	YES	n/a	n/a	n/a	n/a	120685-11-2	n/a	rs4424285	Etravirine	n/a	n/a	n/a	n/a	n/a	n/a	n/a	n/a	McLaren and Fellay, 2021	_10.1038/s41576-021-00378-0	34168330	n/a	n/a
Pharmacokinetics_AntiHIVDrugs	CYP2C19	ENSG00000165841	10	96447910	96613017	Apixaban	Cytochrome P450 2C19	P33261	YES	unknown	n/a	YES	n/a	n/a	n/a	n/a	n/a	n/a	n/a	n/a	n/a	n/a	n/a	n/a	503612-47-3	n/a	rs4424285	Etravirine	n/a	n/a	n/a	n/a	n/a	n/a	n/a	n/a	McLaren and Fellay, 2021	_10.1038/s41576-021-00378-0	34168330	n/a	n/a
Pharmacokinetics_AntiHIVDrugs	CYP2C19	ENSG00000165841	10	96447910	96613017	Axitinib	Cytochrome P450 2C19	P33261	YES	no	n/a	YES	n/a	n/a	n/a	n/a	n/a	n/a	n/a	YES	n/a	n/a	n/a	n/a	319460-85-0	n/a	rs4424285	Etravirine	n/a	n/a	n/a	n/a	n/a	n/a	n/a	n/a	McLaren and Fellay, 2021	_10.1038/s41576-021-00378-0	34168330	n/a	n/a
Pharmacokinetics_AntiHIVDrugs	CYP2C19	ENSG00000165841	10	96447910	96613017	Isavuconazonium	Cytochrome P450 2C19	P33261	YES	no	n/a	n/a	YES	unknown	n/a	n/a	n/a	n/a	n/a	YES	n/a	n/a	n/a	n/a	742049-41-8	n/a	rs4424285	Etravirine	n/a	n/a	n/a	n/a	n/a	n/a	n/a	n/a	McLaren and Fellay, 2021	_10.1038/s41576-021-00378-0	34168330	n/a	n/a
Pharmacokinetics_AntiHIVDrugs	CYP2C19	ENSG00000165841	10	96447910	96613017	Safinamide	Cytochrome P450 2C19	P33261	YES	unknown	n/a	n/a	YES	unknown	n/a	n/a	n/a	n/a	n/a	YES	n/a	n/a	n/a	n/a	133865-89-1	n/a	rs4424285	Etravirine	n/a	n/a	n/a	n/a	n/a	n/a	n/a	n/a	McLaren and Fellay, 2021	_10.1038/s41576-021-00378-0	34168330	n/a	n/a
Pharmacokinetics_AntiHIVDrugs	CYP2C19	ENSG00000165841	10	96447910	96613017	Vilazodone	Cytochrome P450 2C19	P33261	YES	unknown	n/a	YES	n/a	n/a	n/a	n/a	n/a	n/a	n/a	n/a	n/a	n/a	n/a	n/a	163521-12-8	n/a	rs4424285	Etravirine	n/a	n/a	n/a	n/a	n/a	n/a	n/a	n/a	McLaren and Fellay, 2021	_10.1038/s41576-021-00378-0	34168330	n/a	n/a
Pharmacokinetics_AntiHIVDrugs	CYP2C19	ENSG00000165841	10	96447910	96613017	Artemether	Cytochrome P450 2C19	P33261	YES	unknown	n/a	YES	n/a	n/a	n/a	YES	weak	n/a	n/a	n/a	n/a	n/a	n/a	n/a	71963-77-4	n/a	rs4424285	Etravirine	n/a	n/a	n/a	n/a	n/a	n/a	n/a	n/a	McLaren and Fellay, 2021	_10.1038/s41576-021-00378-0	34168330	n/a	n/a
Pharmacokinetics_AntiHIVDrugs	CYP2C19	ENSG00000165841	10	96447910	96613017	Desvenlafaxine	Cytochrome P450 2C19	P33261	YES	no	n/a	YES	n/a	n/a	n/a	n/a	n/a	n/a	n/a	YES	n/a	n/a	n/a	n/a	93413-62-8	n/a	rs4424285	Etravirine	n/a	n/a	n/a	n/a	n/a	n/a	n/a	n/a	McLaren and Fellay, 2021	_10.1038/s41576-021-00378-0	34168330	n/a	n/a
Pharmacokinetics_AntiHIVDrugs	CYP2C19	ENSG00000165841	10	96447910	96613017	Nilvadipine	Cytochrome P450 2C19	P33261	YES	unknown	n/a	n/a	YES	weak	n/a	n/a	n/a	n/a	n/a	YES	n/a	n/a	n/a	n/a	75530-68-6	n/a	rs4424285	Etravirine	n/a	n/a	n/a	n/a	n/a	n/a	n/a	n/a	McLaren and Fellay, 2021	_10.1038/s41576-021-00378-0	34168330	n/a	n/a
Pharmacokinetics_AntiHIVDrugs	CYP2C19	ENSG00000165841	10	96447910	96613017	Gestodene	Cytochrome P450 2C19	P33261	n/a	unknown	n/a	n/a	YES	unknown	n/a	n/a	n/a	n/a	n/a	YES	n/a	n/a	n/a	n/a	60282-87-3	n/a	rs4424285	Etravirine	n/a	n/a	n/a	n/a	n/a	n/a	n/a	n/a	McLaren and Fellay, 2021	_10.1038/s41576-021-00378-0	34168330	n/a	n/a
Pharmacokinetics_AntiHIVDrugs	CYP2C19	ENSG00000165841	10	96447910	96613017	Seproxetine	Cytochrome P450 2C19	P33261	n/a	unknown	n/a	n/a	YES	unknown	n/a	n/a	n/a	n/a	n/a	YES	n/a	n/a	n/a	n/a	126924-38-7	n/a	rs4424285	Etravirine	n/a	n/a	n/a	n/a	n/a	n/a	n/a	n/a	McLaren and Fellay, 2021	_10.1038/s41576-021-00378-0	34168330	n/a	n/a
Pharmacokinetics_AntiHIVDrugs	CYP2C19	ENSG00000165841	10	96447910	96613017	Ketobemidone	Cytochrome P450 2C19	P33261	n/a	unknown	n/a	YES	n/a	n/a	n/a	n/a	n/a	n/a	n/a	YES	n/a	n/a	n/a	n/a	469-79-4	n/a	rs4424285	Etravirine	n/a	n/a	n/a	n/a	n/a	n/a	n/a	n/a	McLaren and Fellay, 2021	_10.1038/s41576-021-00378-0	34168330	n/a	n/a
Pharmacokinetics_AntiHIVDrugs	CYP2C19	ENSG00000165841	10	96447910	96613017	Seratrodast	Cytochrome P450 2C19	P33261	n/a	unknown	n/a	YES	n/a	n/a	n/a	n/a	n/a	n/a	n/a	n/a	YES	n/a	n/a	n/a	112665-43-7	n/a	rs4424285	Etravirine	n/a	n/a	n/a	n/a	n/a	n/a	n/a	n/a	McLaren and Fellay, 2021	_10.1038/s41576-021-00378-0	34168330	n/a	n/a
Pharmacokinetics_AntiHIVDrugs	CYP2C19	ENSG00000165841	10	96447910	96613017	Hydroxyprogesterone caproate	Cytochrome P450 2C19	P33261	YES	unknown	n/a	n/a	n/a	n/a	n/a	YES	unknown	YES	n/a	YES	n/a	n/a	n/a	n/a	630-56-8	n/a	rs4424285	Etravirine	n/a	n/a	n/a	n/a	n/a	n/a	n/a	n/a	McLaren and Fellay, 2021	_10.1038/s41576-021-00378-0	34168330	n/a	n/a
Pharmacokinetics_AntiHIVDrugs	CYP2C19	ENSG00000165841	10	96447910	96613017	(R)-warfarin	Cytochrome P450 2C19	P33261	n/a	unknown	n/a	YES	n/a	n/a	n/a	n/a	n/a	n/a	n/a	n/a	YES	n/a	n/a	n/a	40281-89-8	n/a	rs4424285	Etravirine	n/a	n/a	n/a	n/a	n/a	n/a	n/a	n/a	McLaren and Fellay, 2021	_10.1038/s41576-021-00378-0	34168330	n/a	n/a
Pharmacokinetics_AntiHIVDrugs	CYP2C19	ENSG00000165841	10	96447910	96613017	Capravirine	Cytochrome P450 2C19	P33261	n/a	unknown	n/a	YES	n/a	n/a	n/a	n/a	n/a	n/a	n/a	YES	n/a	n/a	n/a	n/a	178979-85-6	n/a	rs4424285	Etravirine	n/a	n/a	n/a	n/a	n/a	n/a	n/a	n/a	McLaren and Fellay, 2021	_10.1038/s41576-021-00378-0	34168330	n/a	n/a
Pharmacokinetics_AntiHIVDrugs	CYP2C19	ENSG00000165841	10	96447910	96613017	Vismodegib	Cytochrome P450 2C19	P33261	YES	unknown	n/a	n/a	YES	unknown	n/a	n/a	n/a	n/a	n/a	YES	n/a	n/a	n/a	n/a	879085-55-9	n/a	rs4424285	Etravirine	n/a	n/a	n/a	n/a	n/a	n/a	n/a	n/a	McLaren and Fellay, 2021	_10.1038/s41576-021-00378-0	34168330	n/a	n/a
Pharmacokinetics_AntiHIVDrugs	CYP2C19	ENSG00000165841	10	96447910	96613017	Rilpivirine	Cytochrome P450 2C19	P33261	YES	unknown	n/a	YES	YES	unknown	n/a	n/a	n/a	n/a	n/a	n/a	n/a	n/a	n/a	n/a	500287-72-9	n/a	rs4424285	Etravirine	n/a	n/a	n/a	n/a	n/a	n/a	n/a	n/a	McLaren and Fellay, 2021	_10.1038/s41576-021-00378-0	34168330	n/a	n/a
Pharmacokinetics_AntiHIVDrugs	CYP2C19	ENSG00000165841	10	96447910	96613017	Tofacitinib	Cytochrome P450 2C19	P33261	YES	no	n/a	YES	n/a	n/a	n/a	n/a	n/a	n/a	n/a	YES	n/a	n/a	n/a	n/a	477600-75-2	n/a	rs4424285	Etravirine	n/a	n/a	n/a	n/a	n/a	n/a	n/a	n/a	McLaren and Fellay, 2021	_10.1038/s41576-021-00378-0	34168330	n/a	n/a
Pharmacokinetics_AntiHIVDrugs	CYP2C19	ENSG00000165841	10	96447910	96613017	Regorafenib	Cytochrome P450 2C19	P33261	YES	unknown	n/a	n/a	YES	unknown	n/a	n/a	n/a	n/a	n/a	n/a	n/a	n/a	n/a	n/a	755037-03-7	n/a	rs4424285	Etravirine	n/a	n/a	n/a	n/a	n/a	n/a	n/a	n/a	McLaren and Fellay, 2021	_10.1038/s41576-021-00378-0	34168330	n/a	n/a
Pharmacokinetics_AntiHIVDrugs	CYP2C19	ENSG00000165841	10	96447910	96613017	Enzalutamide	Cytochrome P450 2C19	P33261	YES	no	n/a	n/a	n/a	n/a	n/a	YES	moderate	n/a	n/a	n/a	n/a	n/a	n/a	n/a	915087-33-1	n/a	rs4424285	Etravirine	n/a	n/a	n/a	n/a	n/a	n/a	n/a	n/a	McLaren and Fellay, 2021	_10.1038/s41576-021-00378-0	34168330	n/a	n/a
Pharmacokinetics_AntiHIVDrugs	CYP2C19	ENSG00000165841	10	96447910	96613017	Dabrafenib	Cytochrome P450 2C19	P33261	YES	no	n/a	YES	YES	unknown	n/a	YES	unknown	n/a	n/a	YES	n/a	n/a	n/a	n/a	1195765-45-7	n/a	rs4424285	Etravirine	n/a	n/a	n/a	n/a	n/a	n/a	n/a	n/a	McLaren and Fellay, 2021	_10.1038/s41576-021-00378-0	34168330	n/a	n/a
Pharmacokinetics_AntiHIVDrugs	CYP2C19	ENSG00000165841	10	96447910	96613017	Levomilnacipran	Cytochrome P450 2C19	P33261	YES	unknown	n/a	YES	n/a	n/a	n/a	n/a	n/a	n/a	n/a	YES	n/a	n/a	n/a	n/a	96847-54-0	n/a	rs4424285	Etravirine	n/a	n/a	n/a	n/a	n/a	n/a	n/a	n/a	McLaren and Fellay, 2021	_10.1038/s41576-021-00378-0	34168330	n/a	n/a
Pharmacokinetics_AntiHIVDrugs	CYP2C19	ENSG00000165841	10	96447910	96613017	Macitentan	Cytochrome P450 2C19	P33261	YES	no	n/a	YES	n/a	n/a	n/a	n/a	n/a	n/a	n/a	n/a	n/a	n/a	n/a	n/a	441798-33-0	n/a	rs4424285	Etravirine	n/a	n/a	n/a	n/a	n/a	n/a	n/a	n/a	McLaren and Fellay, 2021	_10.1038/s41576-021-00378-0	34168330	n/a	n/a
Pharmacokinetics_AntiHIVDrugs	CYP2C19	ENSG00000165841	10	96447910	96613017	Luliconazole	Cytochrome P450 2C19	P33261	YES	no	n/a	n/a	YES	weak	YES	n/a	n/a	n/a	n/a	n/a	n/a	n/a	n/a	n/a	187164-19-8	n/a	rs4424285	Etravirine	n/a	n/a	n/a	n/a	n/a	n/a	n/a	n/a	McLaren and Fellay, 2021	_10.1038/s41576-021-00378-0	34168330	n/a	n/a
Pharmacokinetics_AntiHIVDrugs	CYP2C19	ENSG00000165841	10	96447910	96613017	Naloxegol	Cytochrome P450 2C19	P33261	YES	unknown	n/a	n/a	YES	weak	n/a	n/a	n/a	n/a	n/a	n/a	n/a	n/a	n/a	n/a	854601-70-0	n/a	rs4424285	Etravirine	n/a	n/a	n/a	n/a	n/a	n/a	n/a	n/a	McLaren and Fellay, 2021	_10.1038/s41576-021-00378-0	34168330	n/a	n/a
Pharmacokinetics_AntiHIVDrugs	CYP2C19	ENSG00000165841	10	96447910	96613017	Idelalisib	Cytochrome P450 2C19	P33261	YES	no	n/a	n/a	YES	unknown	n/a	n/a	n/a	n/a	n/a	n/a	n/a	n/a	n/a	n/a	870281-82-6	n/a	rs4424285	Etravirine	n/a	n/a	n/a	n/a	n/a	n/a	n/a	n/a	McLaren and Fellay, 2021	_10.1038/s41576-021-00378-0	34168330	n/a	n/a
Pharmacokinetics_AntiHIVDrugs	CYP2C19	ENSG00000165841	10	96447910	96613017	Cannabidiol	Cytochrome P450 2C19	P33261	YES	unknown	n/a	YES	YES	unknown	YES	n/a	n/a	n/a	n/a	YES	n/a	n/a	n/a	n/a	13956-29-1	n/a	rs4424285	Etravirine	n/a	n/a	n/a	n/a	n/a	n/a	n/a	n/a	McLaren and Fellay, 2021	_10.1038/s41576-021-00378-0	34168330	n/a	n/a
Pharmacokinetics_AntiHIVDrugs	CYP2C19	ENSG00000165841	10	96447910	96613017	Vortioxetine	Cytochrome P450 2C19	P33261	YES	no	n/a	YES	n/a	n/a	n/a	n/a	n/a	n/a	n/a	YES	n/a	n/a	n/a	n/a	508233-74-7	n/a	rs4424285	Etravirine	n/a	n/a	n/a	n/a	n/a	n/a	n/a	n/a	McLaren and Fellay, 2021	_10.1038/s41576-021-00378-0	34168330	n/a	n/a
Pharmacokinetics_AntiHIVDrugs	CYP2C19	ENSG00000165841	10	96447910	96613017	Lenvatinib	Cytochrome P450 2C19	P33261	YES	unknown	n/a	n/a	YES	unknown	n/a	n/a	n/a	n/a	n/a	YES	n/a	n/a	n/a	n/a	417716-92-8	n/a	rs4424285	Etravirine	n/a	n/a	n/a	n/a	n/a	n/a	n/a	n/a	McLaren and Fellay, 2021	_10.1038/s41576-021-00378-0	34168330	n/a	n/a
Pharmacokinetics_AntiHIVDrugs	CYP2C19	ENSG00000165841	10	96447910	96613017	Stiripentol	Cytochrome P450 2C19	P33261	YES	unknown	n/a	YES	YES	strong	YES	n/a	n/a	n/a	n/a	n/a	n/a	n/a	n/a	n/a	49763-96-4	n/a	rs4424285	Etravirine	n/a	n/a	n/a	n/a	n/a	n/a	n/a	n/a	McLaren and Fellay, 2021	_10.1038/s41576-021-00378-0	34168330	n/a	n/a
Pharmacokinetics_AntiHIVDrugs	CYP2C19	ENSG00000165841	10	96447910	96613017	Eslicarbazepine acetate	Cytochrome P450 2C19	P33261	YES	no	n/a	n/a	YES	moderate	n/a	n/a	n/a	n/a	n/a	n/a	n/a	n/a	n/a	n/a	236395-14-5	n/a	rs4424285	Etravirine	n/a	n/a	n/a	n/a	n/a	n/a	n/a	n/a	McLaren and Fellay, 2021	_10.1038/s41576-021-00378-0	34168330	n/a	n/a
Pharmacokinetics_AntiHIVDrugs	CYP2C19	ENSG00000165841	10	96447910	96613017	Zucapsaicin	Cytochrome P450 2C19	P33261	YES	unknown	n/a	n/a	YES	moderate	n/a	n/a	n/a	n/a	n/a	YES	n/a	n/a	n/a	n/a	25775-90-0	n/a	rs4424285	Etravirine	n/a	n/a	n/a	n/a	n/a	n/a	n/a	n/a	McLaren and Fellay, 2021	_10.1038/s41576-021-00378-0	34168330	n/a	n/a
Pharmacokinetics_AntiHIVDrugs	CYP2C19	ENSG00000165841	10	96447910	96613017	Etizolam	Cytochrome P450 2C19	P33261	n/a	unknown	n/a	YES	n/a	n/a	n/a	n/a	n/a	n/a	n/a	n/a	YES	n/a	n/a	n/a	40054-69-1	n/a	rs4424285	Etravirine	n/a	n/a	n/a	n/a	n/a	n/a	n/a	n/a	McLaren and Fellay, 2021	_10.1038/s41576-021-00378-0	34168330	n/a	n/a
Pharmacokinetics_AntiHIVDrugs	CYP2C19	ENSG00000165841	10	96447910	96613017	Dosulepin	Cytochrome P450 2C19	P33261	YES	unknown	n/a	n/a	YES	unknown	n/a	n/a	n/a	n/a	n/a	n/a	n/a	n/a	n/a	n/a	113-53-1	n/a	rs4424285	Etravirine	n/a	n/a	n/a	n/a	n/a	n/a	n/a	n/a	McLaren and Fellay, 2021	_10.1038/s41576-021-00378-0	34168330	n/a	n/a
Pharmacokinetics_AntiHIVDrugs	CYP2C19	ENSG00000165841	10	96447910	96613017	Lobeglitazone	Cytochrome P450 2C19	P33261	n/a	no	n/a	n/a	YES	unknown	n/a	n/a	n/a	n/a	n/a	n/a	YES	n/a	n/a	n/a	607723-33-1	n/a	rs4424285	Etravirine	n/a	n/a	n/a	n/a	n/a	n/a	n/a	n/a	McLaren and Fellay, 2021	_10.1038/s41576-021-00378-0	34168330	n/a	n/a
Pharmacokinetics_AntiHIVDrugs	CYP2C19	ENSG00000165841	10	96447910	96613017	Dexibuprofen	Cytochrome P450 2C19	P33261	YES	unknown	n/a	YES	n/a	n/a	n/a	n/a	n/a	n/a	n/a	YES	n/a	n/a	n/a	n/a	51146-56-6	n/a	rs4424285	Etravirine	n/a	n/a	n/a	n/a	n/a	n/a	n/a	n/a	McLaren and Fellay, 2021	_10.1038/s41576-021-00378-0	34168330	n/a	n/a
Pharmacokinetics_AntiHIVDrugs	CYP2C19	ENSG00000165841	10	96447910	96613017	Manidipine	Cytochrome P450 2C19	P33261	YES	unknown	n/a	n/a	YES	weak	n/a	n/a	n/a	n/a	n/a	YES	n/a	n/a	n/a	n/a	89226-50-6	n/a	rs4424285	Etravirine	n/a	n/a	n/a	n/a	n/a	n/a	n/a	n/a	McLaren and Fellay, 2021	_10.1038/s41576-021-00378-0	34168330	n/a	n/a
Pharmacokinetics_AntiHIVDrugs	CYP2C19	ENSG00000165841	10	96447910	96613017	Methylene blue	Cytochrome P450 2C19	P33261	YES	unknown	n/a	YES	YES	unknown	n/a	n/a	n/a	n/a	n/a	YES	n/a	n/a	n/a	n/a	61-73-4	n/a	rs4424285	Etravirine	n/a	n/a	n/a	n/a	n/a	n/a	n/a	n/a	McLaren and Fellay, 2021	_10.1038/s41576-021-00378-0	34168330	n/a	n/a
Pharmacokinetics_AntiHIVDrugs	CYP2C19	ENSG00000165841	10	96447910	96613017	Lumacaftor	Cytochrome P450 2C19	P33261	YES	no	n/a	n/a	n/a	n/a	n/a	YES	unknown	YES	n/a	n/a	n/a	n/a	n/a	n/a	936727-05-8	n/a	rs4424285	Etravirine	n/a	n/a	n/a	n/a	n/a	n/a	n/a	n/a	McLaren and Fellay, 2021	_10.1038/s41576-021-00378-0	34168330	n/a	n/a
Pharmacokinetics_AntiHIVDrugs	CYP2C19	ENSG00000165841	10	96447910	96613017	Ixazomib	Cytochrome P450 2C19	P33261	YES	unknown	n/a	YES	n/a	n/a	n/a	n/a	n/a	n/a	n/a	YES	n/a	n/a	n/a	n/a	1072833-77-2	n/a	rs4424285	Etravirine	n/a	n/a	n/a	n/a	n/a	n/a	n/a	n/a	McLaren and Fellay, 2021	_10.1038/s41576-021-00378-0	34168330	n/a	n/a
Pharmacokinetics_AntiHIVDrugs	CYP2C19	ENSG00000165841	10	96447910	96613017	Asunaprevir	Cytochrome P450 2C19	P33261	YES	no	n/a	YES	n/a	n/a	n/a	n/a	n/a	n/a	n/a	YES	n/a	n/a	n/a	YES	630420-16-5	n/a	rs4424285	Etravirine	n/a	n/a	n/a	n/a	n/a	n/a	n/a	n/a	McLaren and Fellay, 2021	_10.1038/s41576-021-00378-0	34168330	n/a	n/a
Pharmacokinetics_AntiHIVDrugs	CYP2C19	ENSG00000165841	10	96447910	96613017	Rupatadine	Cytochrome P450 2C19	P33261	YES	no	n/a	YES	n/a	n/a	n/a	n/a	n/a	n/a	n/a	n/a	n/a	n/a	n/a	n/a	158876-82-5	n/a	rs4424285	Etravirine	n/a	n/a	n/a	n/a	n/a	n/a	n/a	n/a	McLaren and Fellay, 2021	_10.1038/s41576-021-00378-0	34168330	n/a	n/a
Pharmacokinetics_AntiHIVDrugs	CYP2C19	ENSG00000165841	10	96447910	96613017	Opicapone	Cytochrome P450 2C19	P33261	YES	no	n/a	n/a	n/a	n/a	n/a	YES	unknown	n/a	n/a	YES	n/a	n/a	n/a	n/a	923287-50-7	n/a	rs4424285	Etravirine	n/a	n/a	n/a	n/a	n/a	n/a	n/a	n/a	McLaren and Fellay, 2021	_10.1038/s41576-021-00378-0	34168330	n/a	n/a
Pharmacokinetics_AntiHIVDrugs	CYP2C19	ENSG00000165841	10	96447910	96613017	Isavuconazole	Cytochrome P450 2C19	P33261	YES	unknown	n/a	n/a	YES	unknown	n/a	n/a	n/a	n/a	n/a	YES	n/a	n/a	n/a	n/a	241479-67-4	n/a	rs4424285	Etravirine	n/a	n/a	n/a	n/a	n/a	n/a	n/a	n/a	McLaren and Fellay, 2021	_10.1038/s41576-021-00378-0	34168330	n/a	n/a
Pharmacokinetics_AntiHIVDrugs	CYP2C19	ENSG00000165841	10	96447910	96613017	Artenimol	Cytochrome P450 2C19	P33261	YES	unknown	n/a	n/a	YES	weak	n/a	n/a	n/a	n/a	n/a	YES	YES	n/a	n/a	n/a	71939-50-9	n/a	rs4424285	Etravirine	n/a	n/a	n/a	n/a	n/a	n/a	n/a	n/a	McLaren and Fellay, 2021	_10.1038/s41576-021-00378-0	34168330	n/a	n/a
Pharmacokinetics_AntiHIVDrugs	CYP2C19	ENSG00000165841	10	96447910	96613017	Fruquintinib	Cytochrome P450 2C19	P33261	YES	no	n/a	YES	n/a	n/a	n/a	n/a	n/a	n/a	n/a	YES	n/a	n/a	n/a	n/a	1194506-26-7	n/a	rs4424285	Etravirine	n/a	n/a	n/a	n/a	n/a	n/a	n/a	n/a	McLaren and Fellay, 2021	_10.1038/s41576-021-00378-0	34168330	n/a	n/a
Pharmacokinetics_AntiHIVDrugs	CYP2C19	ENSG00000165841	10	96447910	96613017	Selumetinib	Cytochrome P450 2C19	P33261	YES	no	n/a	YES	n/a	n/a	n/a	n/a	n/a	n/a	n/a	YES	n/a	n/a	n/a	n/a	606143-52-6	n/a	rs4424285	Etravirine	n/a	n/a	n/a	n/a	n/a	n/a	n/a	n/a	McLaren and Fellay, 2021	_10.1038/s41576-021-00378-0	34168330	n/a	n/a
Pharmacokinetics_AntiHIVDrugs	CYP2C19	ENSG00000165841	10	96447910	96613017	Pacritinib	Cytochrome P450 2C19	P33261	YES	no	n/a	n/a	YES	unknown	n/a	n/a	n/a	n/a	n/a	YES	n/a	n/a	n/a	n/a	937272-79-2	n/a	rs4424285	Etravirine	n/a	n/a	n/a	n/a	n/a	n/a	n/a	n/a	McLaren and Fellay, 2021	_10.1038/s41576-021-00378-0	34168330	n/a	n/a
Pharmacokinetics_AntiHIVDrugs	CYP2C19	ENSG00000165841	10	96447910	96613017	Tezacaftor	Cytochrome P450 2C19	P33261	YES	no	n/a	n/a	YES	unknown	n/a	n/a	n/a	n/a	n/a	YES	n/a	n/a	n/a	n/a	1152311-62-0	n/a	rs4424285	Etravirine	n/a	n/a	n/a	n/a	n/a	n/a	n/a	n/a	McLaren and Fellay, 2021	_10.1038/s41576-021-00378-0	34168330	n/a	n/a
Pharmacokinetics_AntiHIVDrugs	CYP2C19	ENSG00000165841	10	96447910	96613017	Encorafenib	Cytochrome P450 2C19	P33261	YES	no	n/a	YES	n/a	n/a	n/a	n/a	n/a	n/a	n/a	YES	n/a	n/a	n/a	n/a	1269440-17-6	n/a	rs4424285	Etravirine	n/a	n/a	n/a	n/a	n/a	n/a	n/a	n/a	McLaren and Fellay, 2021	_10.1038/s41576-021-00378-0	34168330	n/a	n/a
Pharmacokinetics_AntiHIVDrugs	CYP2C19	ENSG00000165841	10	96447910	96613017	Vonoprazan	Cytochrome P450 2C19	P33261	YES	unknown	n/a	YES	YES	unknown	YES	n/a	n/a	n/a	n/a	YES	n/a	n/a	n/a	n/a	881681-00-1	n/a	rs4424285	Etravirine	n/a	n/a	n/a	n/a	n/a	n/a	n/a	n/a	McLaren and Fellay, 2021	_10.1038/s41576-021-00378-0	34168330	n/a	n/a
Pharmacokinetics_AntiHIVDrugs	CYP2C19	ENSG00000165841	10	96447910	96613017	Rifamycin	Cytochrome P450 2C19	P33261	YES	no	n/a	n/a	YES	unknown	YES	n/a	n/a	n/a	n/a	YES	n/a	n/a	n/a	n/a	6998-60-3	n/a	rs4424285	Etravirine	n/a	n/a	n/a	n/a	n/a	n/a	n/a	n/a	McLaren and Fellay, 2021	_10.1038/s41576-021-00378-0	34168330	n/a	n/a
Pharmacokinetics_AntiHIVDrugs	CYP2C19	ENSG00000165841	10	96447910	96613017	Momelotinib	Cytochrome P450 2C19	P33261	YES	unknown	n/a	YES	n/a	n/a	n/a	n/a	n/a	n/a	n/a	YES	n/a	n/a	n/a	n/a	1056634-68-4	n/a	rs4424285	Etravirine	n/a	n/a	n/a	n/a	n/a	n/a	n/a	n/a	McLaren and Fellay, 2021	_10.1038/s41576-021-00378-0	34168330	n/a	n/a
Pharmacokinetics_AntiHIVDrugs	CYP2C19	ENSG00000165841	10	96447910	96613017	Esketamine	Cytochrome P450 2C19	P33261	YES	unknown	n/a	YES	n/a	n/a	n/a	n/a	n/a	n/a	n/a	YES	n/a	n/a	n/a	n/a	33643-46-8	n/a	rs4424285	Etravirine	n/a	n/a	n/a	n/a	n/a	n/a	n/a	n/a	McLaren and Fellay, 2021	_10.1038/s41576-021-00378-0	34168330	n/a	n/a
Pharmacokinetics_AntiHIVDrugs	CYP2C19	ENSG00000165841	10	96447910	96613017	Osilodrostat	Cytochrome P450 2C19	P33261	YES	unknown	n/a	n/a	YES	weak	n/a	n/a	n/a	n/a	n/a	YES	n/a	n/a	n/a	n/a	928134-65-0	n/a	rs4424285	Etravirine	n/a	n/a	n/a	n/a	n/a	n/a	n/a	n/a	McLaren and Fellay, 2021	_10.1038/s41576-021-00378-0	34168330	n/a	n/a
Pharmacokinetics_AntiHIVDrugs	CYP2C19	ENSG00000165841	10	96447910	96613017	Apalutamide	Cytochrome P450 2C19	P33261	YES	no	n/a	n/a	n/a	n/a	n/a	YES	strong	YES	n/a	YES	n/a	n/a	n/a	n/a	956104-40-8	n/a	rs4424285	Etravirine	n/a	n/a	n/a	n/a	n/a	n/a	n/a	n/a	McLaren and Fellay, 2021	_10.1038/s41576-021-00378-0	34168330	n/a	n/a
Pharmacokinetics_AntiHIVDrugs	CYP2C19	ENSG00000165841	10	96447910	96613017	Binimetinib	Cytochrome P450 2C19	P33261	YES	no	n/a	YES	n/a	n/a	n/a	n/a	n/a	n/a	n/a	YES	n/a	n/a	n/a	n/a	606143-89-9	n/a	rs4424285	Etravirine	n/a	n/a	n/a	n/a	n/a	n/a	n/a	n/a	McLaren and Fellay, 2021	_10.1038/s41576-021-00378-0	34168330	n/a	n/a
Pharmacokinetics_AntiHIVDrugs	CYP2C19	ENSG00000165841	10	96447910	96613017	Nirogacestat	Cytochrome P450 2C19	P33261	YES	unknown	n/a	YES	n/a	n/a	n/a	YES	unknown	n/a	n/a	YES	n/a	n/a	n/a	n/a	1290543-63-3	n/a	rs4424285	Etravirine	n/a	n/a	n/a	n/a	n/a	n/a	n/a	n/a	McLaren and Fellay, 2021	_10.1038/s41576-021-00378-0	34168330	n/a	n/a
Pharmacokinetics_AntiHIVDrugs	CYP2C19	ENSG00000165841	10	96447910	96613017	Alpelisib	Cytochrome P450 2C19	P33261	YES	unknown	n/a	n/a	YES	unknown	n/a	n/a	n/a	n/a	n/a	YES	n/a	n/a	n/a	n/a	1217486-61-7	n/a	rs4424285	Etravirine	n/a	n/a	n/a	n/a	n/a	n/a	n/a	n/a	McLaren and Fellay, 2021	_10.1038/s41576-021-00378-0	34168330	n/a	n/a
Pharmacokinetics_AntiHIVDrugs	CYP2C19	ENSG00000165841	10	96447910	96613017	Tecovirimat	Cytochrome P450 2C19	P33261	YES	no	n/a	n/a	YES	weak	YES	n/a	n/a	n/a	n/a	YES	n/a	n/a	n/a	n/a	869572-92-9	n/a	rs4424285	Etravirine	n/a	n/a	n/a	n/a	n/a	n/a	n/a	n/a	McLaren and Fellay, 2021	_10.1038/s41576-021-00378-0	34168330	n/a	n/a
Pharmacokinetics_AntiHIVDrugs	CYP2C19	ENSG00000165841	10	96447910	96613017	Letermovir	Cytochrome P450 2C19	P33261	YES	no	n/a	n/a	n/a	n/a	n/a	YES	unknown	n/a	n/a	YES	n/a	n/a	n/a	n/a	917389-32-3	n/a	rs4424285	Etravirine	n/a	n/a	n/a	n/a	n/a	n/a	n/a	n/a	McLaren and Fellay, 2021	_10.1038/s41576-021-00378-0	34168330	n/a	n/a
Pharmacokinetics_AntiHIVDrugs	CYP2C19	ENSG00000165841	10	96447910	96613017	Telotristat ethyl	Cytochrome P450 2C19	P33261	YES	no	n/a	n/a	YES	unknown	n/a	n/a	n/a	n/a	n/a	YES	n/a	n/a	n/a	n/a	1033805-22-9	n/a	rs4424285	Etravirine	n/a	n/a	n/a	n/a	n/a	n/a	n/a	n/a	McLaren and Fellay, 2021	_10.1038/s41576-021-00378-0	34168330	n/a	n/a
Pharmacokinetics_AntiHIVDrugs	CYP2C19	ENSG00000165841	10	96447910	96613017	Lorlatinib	Cytochrome P450 2C19	P33261	YES	unknown	n/a	YES	n/a	n/a	n/a	n/a	n/a	n/a	n/a	YES	n/a	n/a	n/a	n/a	1454846-35-5	n/a	rs4424285	Etravirine	n/a	n/a	n/a	n/a	n/a	n/a	n/a	n/a	McLaren and Fellay, 2021	_10.1038/s41576-021-00378-0	34168330	n/a	n/a
Pharmacokinetics_AntiHIVDrugs	CYP2C19	ENSG00000165841	10	96447910	96613017	Brincidofovir	Cytochrome P450 2C19	P33261	YES	no	n/a	n/a	YES	unknown	n/a	n/a	n/a	n/a	n/a	YES	n/a	n/a	n/a	n/a	444805-28-1	n/a	rs4424285	Etravirine	n/a	n/a	n/a	n/a	n/a	n/a	n/a	n/a	McLaren and Fellay, 2021	_10.1038/s41576-021-00378-0	34168330	n/a	n/a
Pharmacokinetics_AntiHIVDrugs	CYP2C19	ENSG00000165841	10	96447910	96613017	Triclabendazole	Cytochrome P450 2C19	P33261	YES	unknown	n/a	YES	YES	unknown	n/a	n/a	n/a	n/a	n/a	YES	n/a	n/a	n/a	n/a	68786-66-3	n/a	rs4424285	Etravirine	n/a	n/a	n/a	n/a	n/a	n/a	n/a	n/a	McLaren and Fellay, 2021	_10.1038/s41576-021-00378-0	34168330	n/a	n/a
Pharmacokinetics_AntiHIVDrugs	CYP2C19	ENSG00000165841	10	96447910	96613017	Fexinidazole	Cytochrome P450 2C19	P33261	YES	unknown	n/a	YES	YES	unknown	n/a	n/a	n/a	n/a	n/a	YES	n/a	n/a	n/a	n/a	59729-37-2	n/a	rs4424285	Etravirine	n/a	n/a	n/a	n/a	n/a	n/a	n/a	n/a	McLaren and Fellay, 2021	_10.1038/s41576-021-00378-0	34168330	n/a	n/a
Pharmacokinetics_AntiHIVDrugs	CYP2C19	ENSG00000165841	10	96447910	96613017	Benzbromarone	Cytochrome P450 2C19	P33261	n/a	unknown	n/a	n/a	YES	unknown	n/a	n/a	n/a	n/a	n/a	YES	n/a	n/a	n/a	YES	3562-84-3	n/a	rs4424285	Etravirine	n/a	n/a	n/a	n/a	n/a	n/a	n/a	n/a	McLaren and Fellay, 2021	_10.1038/s41576-021-00378-0	34168330	n/a	n/a
Pharmacokinetics_AntiHIVDrugs	CYP2C19	ENSG00000165841	10	96447910	96613017	Benzbromarone	Cytochrome P450 2C19	P33261	n/a	unknown	n/a	n/a	YES	unknown	n/a	n/a	n/a	n/a	n/a	YES	n/a	n/a	n/a	YES	3562-84-3	n/a	rs4424285	Etravirine	n/a	n/a	n/a	n/a	n/a	n/a	n/a	n/a	McLaren and Fellay, 2021	_10.1038/s41576-021-00378-0	34168330	n/a	n/a
Pharmacokinetics_AntiHIVDrugs	CYP2C19	ENSG00000165841	10	96447910	96613017	Rucaparib	Cytochrome P450 2C19	P33261	YES	no	n/a	n/a	YES	weak	YES	n/a	n/a	n/a	n/a	YES	n/a	n/a	n/a	n/a	283173-50-2	n/a	rs4424285	Etravirine	n/a	n/a	n/a	n/a	n/a	n/a	n/a	n/a	McLaren and Fellay, 2021	_10.1038/s41576-021-00378-0	34168330	n/a	n/a
Pharmacokinetics_AntiHIVDrugs	CYP2C19	ENSG00000165841	10	96447910	96613017	Lynestrenol	Cytochrome P450 2C19	P33261	YES	no	n/a	YES	YES	unknown	n/a	n/a	n/a	n/a	n/a	YES	n/a	n/a	n/a	n/a	52-76-6	n/a	rs4424285	Etravirine	n/a	n/a	n/a	n/a	n/a	n/a	n/a	n/a	McLaren and Fellay, 2021	_10.1038/s41576-021-00378-0	34168330	n/a	n/a
Pharmacokinetics_AntiHIVDrugs	CYP2C19	ENSG00000165841	10	96447910	96613017	Clascoterone	Cytochrome P450 2C19	P33261	YES	no	n/a	n/a	YES	weak	n/a	n/a	n/a	n/a	n/a	YES	n/a	n/a	n/a	n/a	19608-29-8	n/a	rs4424285	Etravirine	n/a	n/a	n/a	n/a	n/a	n/a	n/a	n/a	McLaren and Fellay, 2021	_10.1038/s41576-021-00378-0	34168330	n/a	n/a
Pharmacokinetics_AntiHIVDrugs	CYP2C19	ENSG00000165841	10	96447910	96613017	Fedratinib	Cytochrome P450 2C19	P33261	YES	unknown	n/a	YES	n/a	n/a	n/a	n/a	n/a	n/a	n/a	YES	n/a	n/a	n/a	n/a	936091-26-8	n/a	rs4424285	Etravirine	n/a	n/a	n/a	n/a	n/a	n/a	n/a	n/a	McLaren and Fellay, 2021	_10.1038/s41576-021-00378-0	34168330	n/a	n/a
Pharmacokinetics_AntiHIVDrugs	CYP2C19	ENSG00000165841	10	96447910	96613017	Samidorphan	Cytochrome P450 2C19	P33261	YES	no	n/a	YES	n/a	n/a	n/a	n/a	n/a	n/a	n/a	YES	n/a	n/a	n/a	n/a	852626-89-2	n/a	rs4424285	Etravirine	n/a	n/a	n/a	n/a	n/a	n/a	n/a	n/a	McLaren and Fellay, 2021	_10.1038/s41576-021-00378-0	34168330	n/a	n/a
Pharmacokinetics_AntiHIVDrugs	CYP2C19	ENSG00000165841	10	96447910	96613017	Sparsentan	Cytochrome P450 2C19	P33261	YES	unknown	n/a	n/a	n/a	n/a	n/a	YES	unknown	n/a	n/a	YES	n/a	n/a	n/a	n/a	254740-64-2	n/a	rs4424285	Etravirine	n/a	n/a	n/a	n/a	n/a	n/a	n/a	n/a	McLaren and Fellay, 2021	_10.1038/s41576-021-00378-0	34168330	n/a	n/a
Pharmacokinetics_AntiHIVDrugs	CYP2C19	ENSG00000165841	10	96447910	96613017	Asciminib	Cytochrome P450 2C19	P33261	YES	no	n/a	n/a	YES	unknown	n/a	n/a	n/a	n/a	n/a	YES	n/a	n/a	n/a	n/a	1492952-76-7	n/a	rs4424285	Etravirine	n/a	n/a	n/a	n/a	n/a	n/a	n/a	n/a	McLaren and Fellay, 2021	_10.1038/s41576-021-00378-0	34168330	n/a	n/a
Pharmacokinetics_AntiHIVDrugs	CYP2C19	ENSG00000165841	10	96447910	96613017	Secnidazole	Cytochrome P450 2C19	P33261	YES	unknown	n/a	n/a	YES	unknown	n/a	n/a	n/a	n/a	n/a	n/a	n/a	n/a	n/a	n/a	3366-95-8	n/a	rs4424285	Etravirine	n/a	n/a	n/a	n/a	n/a	n/a	n/a	n/a	McLaren and Fellay, 2021	_10.1038/s41576-021-00378-0	34168330	n/a	n/a
Pharmacokinetics_AntiHIVDrugs	CYP2C19	ENSG00000165841	10	96447910	96613017	Bioallethrin	Cytochrome P450 2C19	P33261	YES	no	n/a	YES	n/a	n/a	n/a	n/a	n/a	n/a	n/a	n/a	YES	n/a	n/a	n/a	584-79-2	n/a	rs4424285	Etravirine	n/a	n/a	n/a	n/a	n/a	n/a	n/a	n/a	McLaren and Fellay, 2021	_10.1038/s41576-021-00378-0	34168330	n/a	n/a
Pharmacokinetics_AntiHIVDrugs	CYP2C19	ENSG00000165841	10	96447910	96613017	Dexrabeprazole	Cytochrome P450 2C19	P33261	n/a	unknown	n/a	YES	n/a	n/a	n/a	n/a	n/a	n/a	n/a	n/a	YES	n/a	n/a	n/a	177795-60-7	n/a	rs4424285	Etravirine	n/a	n/a	n/a	n/a	n/a	n/a	n/a	n/a	McLaren and Fellay, 2021	_10.1038/s41576-021-00378-0	34168330	n/a	n/a
Pharmacokinetics_AntiHIVDrugs	CYP2C19	ENSG00000165841	10	96447910	96613017	Enasidenib	Cytochrome P450 2C19	P33261	YES	unknown	n/a	YES	YES	unknown	n/a	n/a	n/a	n/a	n/a	YES	n/a	n/a	n/a	n/a	1446502-11-9	n/a	rs4424285	Etravirine	n/a	n/a	n/a	n/a	n/a	n/a	n/a	n/a	McLaren and Fellay, 2021	_10.1038/s41576-021-00378-0	34168330	n/a	n/a
Pharmacokinetics_AntiHIVDrugs	CYP2C19	ENSG00000165841	10	96447910	96613017	Piperaquine	Cytochrome P450 2C19	P33261	YES	unknown	n/a	YES	YES	unknown	n/a	n/a	n/a	n/a	n/a	YES	YES	n/a	n/a	n/a	4085-31-8	n/a	rs4424285	Etravirine	n/a	n/a	n/a	n/a	n/a	n/a	n/a	n/a	McLaren and Fellay, 2021	_10.1038/s41576-021-00378-0	34168330	n/a	n/a
Pharmacokinetics_AntiHIVDrugs	CYP2C19	ENSG00000165841	10	96447910	96613017	Testosterone cypionate	Cytochrome P450 2C19	P33261	YES	unknown	n/a	YES	n/a	n/a	n/a	n/a	n/a	n/a	n/a	n/a	n/a	n/a	n/a	n/a	58-20-8	n/a	rs4424285	Etravirine	n/a	n/a	n/a	n/a	n/a	n/a	n/a	n/a	McLaren and Fellay, 2021	_10.1038/s41576-021-00378-0	34168330	n/a	n/a
Pharmacokinetics_AntiHIVDrugs	CYP2C19	ENSG00000165841	10	96447910	96613017	Testosterone enanthate	Cytochrome P450 2C19	P33261	YES	unknown	n/a	YES	n/a	n/a	n/a	n/a	n/a	n/a	n/a	n/a	n/a	n/a	n/a	n/a	315-37-7	n/a	rs4424285	Etravirine	n/a	n/a	n/a	n/a	n/a	n/a	n/a	n/a	McLaren and Fellay, 2021	_10.1038/s41576-021-00378-0	34168330	n/a	n/a
Pharmacokinetics_AntiHIVDrugs	CYP2C19	ENSG00000165841	10	96447910	96613017	Testosterone undecanoate	Cytochrome P450 2C19	P33261	YES	unknown	n/a	YES	n/a	n/a	n/a	n/a	n/a	n/a	n/a	YES	n/a	n/a	n/a	n/a	5949-44-0	n/a	rs4424285	Etravirine	n/a	n/a	n/a	n/a	n/a	n/a	n/a	n/a	McLaren and Fellay, 2021	_10.1038/s41576-021-00378-0	34168330	n/a	n/a
Pharmacokinetics_AntiHIVDrugs	CYP2C19	ENSG00000165841	10	96447910	96613017	Estradiol acetate	Cytochrome P450 2C19	P33261	YES	unknown	n/a	YES	n/a	n/a	n/a	n/a	n/a	n/a	n/a	YES	n/a	n/a	n/a	n/a	4245-41-4	n/a	rs4424285	Etravirine	n/a	n/a	n/a	n/a	n/a	n/a	n/a	n/a	McLaren and Fellay, 2021	_10.1038/s41576-021-00378-0	34168330	n/a	n/a
Pharmacokinetics_AntiHIVDrugs	CYP2C19	ENSG00000165841	10	96447910	96613017	Estradiol benzoate	Cytochrome P450 2C19	P33261	YES	unknown	n/a	YES	n/a	n/a	n/a	n/a	n/a	n/a	n/a	YES	n/a	n/a	n/a	n/a	50-50-0	n/a	rs4424285	Etravirine	n/a	n/a	n/a	n/a	n/a	n/a	n/a	n/a	McLaren and Fellay, 2021	_10.1038/s41576-021-00378-0	34168330	n/a	n/a
Pharmacokinetics_AntiHIVDrugs	CYP2C19	ENSG00000165841	10	96447910	96613017	Estradiol cypionate	Cytochrome P450 2C19	P33261	YES	unknown	n/a	YES	n/a	n/a	n/a	n/a	n/a	n/a	n/a	YES	n/a	n/a	n/a	n/a	313-06-4	n/a	rs4424285	Etravirine	n/a	n/a	n/a	n/a	n/a	n/a	n/a	n/a	McLaren and Fellay, 2021	_10.1038/s41576-021-00378-0	34168330	n/a	n/a
Pharmacokinetics_AntiHIVDrugs	CYP2C19	ENSG00000165841	10	96447910	96613017	Estradiol dienanthate	Cytochrome P450 2C19	P33261	YES	unknown	n/a	YES	n/a	n/a	n/a	n/a	n/a	n/a	n/a	YES	n/a	n/a	n/a	n/a	7732-97-0	n/a	rs4424285	Etravirine	n/a	n/a	n/a	n/a	n/a	n/a	n/a	n/a	McLaren and Fellay, 2021	_10.1038/s41576-021-00378-0	34168330	n/a	n/a
Pharmacokinetics_AntiHIVDrugs	CYP2C19	ENSG00000165841	10	96447910	96613017	Estradiol valerate	Cytochrome P450 2C19	P33261	YES	unknown	n/a	YES	n/a	n/a	n/a	n/a	n/a	n/a	n/a	YES	n/a	n/a	n/a	n/a	979-32-8	n/a	rs4424285	Etravirine	n/a	n/a	n/a	n/a	n/a	n/a	n/a	n/a	McLaren and Fellay, 2021	_10.1038/s41576-021-00378-0	34168330	n/a	n/a
Pharmacokinetics_AntiHIVDrugs	CYP2C19	ENSG00000165841	10	96447910	96613017	Medical Cannabis	Cytochrome P450 2C19	P33261	n/a	unknown	n/a	YES	YES	unknown	YES	n/a	n/a	n/a	n/a	YES	YES	n/a	n/a	n/a		n/a	rs4424285	Etravirine	n/a	n/a	n/a	n/a	n/a	n/a	n/a	n/a	McLaren and Fellay, 2021	_10.1038/s41576-021-00378-0	34168330	n/a	n/a
Pharmacokinetics_AntiHIVDrugs	CYP2C19	ENSG00000165841	10	96447910	96613017	Nabiximols	Cytochrome P450 2C19	P33261	n/a	unknown	n/a	YES	n/a	n/a	n/a	n/a	n/a	n/a	n/a	YES	n/a	n/a	n/a	n/a	56575-23-6	n/a	rs4424285	Etravirine	n/a	n/a	n/a	n/a	n/a	n/a	n/a	n/a	McLaren and Fellay, 2021	_10.1038/s41576-021-00378-0	34168330	n/a	n/a
Pharmacokinetics_AntiHIVDrugs	CYP2C19	ENSG00000165841	10	96447910	96613017	Clinafloxacin	Cytochrome P450 2C19	P33261	n/a	unknown	n/a	n/a	YES	weak	n/a	n/a	n/a	n/a	n/a	YES	n/a	n/a	n/a	n/a	105956-97-6	n/a	rs4424285	Etravirine	n/a	n/a	n/a	n/a	n/a	n/a	n/a	n/a	McLaren and Fellay, 2021	_10.1038/s41576-021-00378-0	34168330	n/a	n/a
Pharmacokinetics_AntiHIVDrugs	CYP2C19	ENSG00000165841	10	96447910	96613017	(S)-Warfarin	Cytochrome P450 2C19	P33261	n/a	unknown	n/a	YES	n/a	n/a	n/a	n/a	n/a	n/a	n/a	YES	YES	n/a	n/a	n/a	5543-57-7	n/a	rs4424285	Etravirine	n/a	n/a	n/a	n/a	n/a	n/a	n/a	n/a	McLaren and Fellay, 2021	_10.1038/s41576-021-00378-0	34168330	n/a	n/a
Pharmacokinetics_AntiHIVDrugs	CYP2C19	ENSG00000165841	10	96447910	96613017	Eslicarbazepine	Cytochrome P450 2C19	P33261	YES	unknown	n/a	n/a	YES	unknown	n/a	n/a	n/a	n/a	n/a	n/a	n/a	n/a	n/a	n/a	104746-04-5	n/a	rs4424285	Etravirine	n/a	n/a	n/a	n/a	n/a	n/a	n/a	n/a	McLaren and Fellay, 2021	_10.1038/s41576-021-00378-0	34168330	n/a	n/a
Pharmacokinetics_AntiHIVDrugs	CYP2C19	ENSG00000165841	10	96447910	96613017	Prednisolone phosphate	Cytochrome P450 2C19	P33261	YES	unknown	n/a	n/a	n/a	n/a	n/a	YES	unknown	n/a	n/a	n/a	n/a	n/a	n/a	n/a	302-25-0	n/a	rs4424285	Etravirine	n/a	n/a	n/a	n/a	n/a	n/a	n/a	n/a	McLaren and Fellay, 2021	_10.1038/s41576-021-00378-0	34168330	n/a	n/a
Pharmacokinetics_AntiHIVDrugs	CYP2C19	ENSG00000165841	10	96447910	96613017	Curcumin sulfate	Cytochrome P450 2C19	P33261	n/a	unknown	n/a	n/a	YES	unknown	n/a	n/a	n/a	n/a	n/a	n/a	YES	n/a	n/a	n/a	339286-19-0	n/a	rs4424285	Etravirine	n/a	n/a	n/a	n/a	n/a	n/a	n/a	n/a	McLaren and Fellay, 2021	_10.1038/s41576-021-00378-0	34168330	n/a	n/a
Pharmacokinetics_AntiHIVDrugs	CYP2C19	ENSG00000165841	10	96447910	96613017	Dexamethasone acetate	Cytochrome P450 2C19	P33261	YES	unknown	n/a	n/a	n/a	n/a	n/a	YES	unknown	n/a	n/a	YES	n/a	n/a	n/a	n/a	1177-87-3	n/a	rs4424285	Etravirine	n/a	n/a	n/a	n/a	n/a	n/a	n/a	n/a	McLaren and Fellay, 2021	_10.1038/s41576-021-00378-0	34168330	n/a	n/a
Pharmacokinetics_AntiHIVDrugs	CYP2C19	ENSG00000165841	10	96447910	96613017	Cannabinol	Cytochrome P450 2C19	P33261	n/a	unknown	n/a	YES	n/a	n/a	n/a	n/a	n/a	n/a	n/a	YES	YES	n/a	n/a	n/a	521-35-7	n/a	rs4424285	Etravirine	n/a	n/a	n/a	n/a	n/a	n/a	n/a	n/a	McLaren and Fellay, 2021	_10.1038/s41576-021-00378-0	34168330	n/a	n/a
Pharmacokinetics_AntiHIVDrugs	CYP2C19	ENSG00000165841	10	96447910	96613017	Etrasimod	Cytochrome P450 2C19	P33261	YES	no	n/a	YES	n/a	n/a	n/a	n/a	n/a	n/a	n/a	n/a	n/a	n/a	n/a	n/a	1206123-37-6	n/a	rs4424285	Etravirine	n/a	n/a	n/a	n/a	n/a	n/a	n/a	n/a	McLaren and Fellay, 2021	_10.1038/s41576-021-00378-0	34168330	n/a	n/a
Pharmacokinetics_AntiHIVDrugs	CYP2C19	ENSG00000165841	10	96447910	96613017	Oliceridine	Cytochrome P450 2C19	P33261	YES	unknown	n/a	YES	n/a	n/a	n/a	n/a	n/a	n/a	n/a	YES	n/a	n/a	n/a	n/a	1401028-24-7	n/a	rs4424285	Etravirine	n/a	n/a	n/a	n/a	n/a	n/a	n/a	n/a	McLaren and Fellay, 2021	_10.1038/s41576-021-00378-0	34168330	n/a	n/a
Pharmacokinetics_AntiHIVDrugs	CYP2C19	ENSG00000165841	10	96447910	96613017	Mavacamten	Cytochrome P450 2C19	P33261	YES	no	n/a	YES	n/a	n/a	n/a	YES	unknown	YES	n/a	YES	n/a	n/a	n/a	n/a	1642288-47-8	n/a	rs4424285	Etravirine	n/a	n/a	n/a	n/a	n/a	n/a	n/a	n/a	McLaren and Fellay, 2021	_10.1038/s41576-021-00378-0	34168330	n/a	n/a
Pharmacokinetics_AntiHIVDrugs	CYP2C19	ENSG00000165841	10	96447910	96613017	Abrocitinib	Cytochrome P450 2C19	P33261	YES	no	n/a	YES	n/a	n/a	n/a	n/a	n/a	n/a	n/a	YES	n/a	n/a	n/a	n/a	1622902-68-4	n/a	rs4424285	Etravirine	n/a	n/a	n/a	n/a	n/a	n/a	n/a	n/a	McLaren and Fellay, 2021	_10.1038/s41576-021-00378-0	34168330	n/a	n/a
Pharmacokinetics_AntiHIVDrugs	CYP2C19	ENSG00000165841	10	96447910	96613017	Voxelotor	Cytochrome P450 2C19	P33261	YES	unknown	n/a	YES	n/a	n/a	n/a	n/a	n/a	n/a	n/a	YES	n/a	n/a	n/a	n/a	1446321-46-5	n/a	rs4424285	Etravirine	n/a	n/a	n/a	n/a	n/a	n/a	n/a	n/a	McLaren and Fellay, 2021	_10.1038/s41576-021-00378-0	34168330	n/a	n/a
Pharmacokinetics_AntiHIVDrugs	CYP2C19	ENSG00000165841	10	96447910	96613017	Casimersen	Cytochrome P450 2C19	P33261	YES	no	n/a	n/a	YES	unknown	n/a	n/a	n/a	n/a	n/a	YES	n/a	n/a	n/a	n/a	1422958-19-7	n/a	rs4424285	Etravirine	n/a	n/a	n/a	n/a	n/a	n/a	n/a	n/a	McLaren and Fellay, 2021	_10.1038/s41576-021-00378-0	34168330	n/a	n/a
Pharmacokinetics_AntiHIVDrugs	CYP2C19	ENSG00000165841	10	96447910	96613017	Somapacitan	Cytochrome P450 2C19	P33261	YES	unknown	n/a	n/a	YES	unknown	n/a	n/a	n/a	n/a	n/a	YES	n/a	n/a	n/a	n/a	1338578-34-9	n/a	rs4424285	Etravirine	n/a	n/a	n/a	n/a	n/a	n/a	n/a	n/a	McLaren and Fellay, 2021	_10.1038/s41576-021-00378-0	34168330	n/a	n/a
Pharmacokinetics_AntiHIVDrugs	CYP2C19	ENSG00000165841	10	96447910	96613017	Ubrogepant	Cytochrome P450 2C19	P33261	YES	unknown	n/a	n/a	YES	weak	n/a	n/a	n/a	n/a	n/a	YES	n/a	n/a	n/a	n/a	1374248-77-7	n/a	rs4424285	Etravirine	n/a	n/a	n/a	n/a	n/a	n/a	n/a	n/a	McLaren and Fellay, 2021	_10.1038/s41576-021-00378-0	34168330	n/a	n/a
Pharmacokinetics_AntiHIVDrugs	CYP2C19	ENSG00000165841	10	96447910	96613017	Elexacaftor	Cytochrome P450 2C19	P33261	YES	no	n/a	n/a	YES	unknown	n/a	n/a	n/a	n/a	n/a	YES	n/a	n/a	n/a	n/a	2216712-66-0	n/a	rs4424285	Etravirine	n/a	n/a	n/a	n/a	n/a	n/a	n/a	n/a	McLaren and Fellay, 2021	_10.1038/s41576-021-00378-0	34168330	n/a	n/a
Pharmacokinetics_AntiHIVDrugs	CYP2C19	ENSG00000165841	10	96447910	96613017	Belzutifan	Cytochrome P450 2C19	P33261	YES	no	n/a	YES	n/a	n/a	n/a	n/a	n/a	n/a	n/a	YES	n/a	n/a	n/a	n/a	1672668-24-4	n/a	rs4424285	Etravirine	n/a	n/a	n/a	n/a	n/a	n/a	n/a	n/a	McLaren and Fellay, 2021	_10.1038/s41576-021-00378-0	34168330	n/a	n/a
Pharmacokinetics_AntiHIVDrugs	CYP2C19	ENSG00000165841	10	96447910	96613017	Fezolinetant	Cytochrome P450 2C19	P33261	YES	no	n/a	YES	n/a	n/a	n/a	n/a	n/a	n/a	n/a	YES	n/a	n/a	n/a	n/a	1629229-37-3	n/a	rs4424285	Etravirine	n/a	n/a	n/a	n/a	n/a	n/a	n/a	n/a	McLaren and Fellay, 2021	_10.1038/s41576-021-00378-0	34168330	n/a	n/a
Pharmacokinetics_AntiHIVDrugs	CYP2C19	ENSG00000165841	10	96447910	96613017	Lonapegsomatropin	Cytochrome P450 2C19	P33261	YES	unknown	n/a	n/a	YES	weak	n/a	n/a	n/a	n/a	n/a	YES	n/a	n/a	n/a	n/a	1934255-39-6	n/a	rs4424285	Etravirine	n/a	n/a	n/a	n/a	n/a	n/a	n/a	n/a	McLaren and Fellay, 2021	_10.1038/s41576-021-00378-0	34168330	n/a	n/a
Pharmacokinetics_AntiHIVDrugs	CYP2C19	ENSG00000165841	10	96447910	96613017	Mitapivat	Cytochrome P450 2C19	P33261	YES	no	n/a	n/a	n/a	n/a	n/a	YES	unknown	YES	n/a	YES	n/a	n/a	n/a	n/a	1260075-17-9	n/a	rs4424285	Etravirine	n/a	n/a	n/a	n/a	n/a	n/a	n/a	n/a	McLaren and Fellay, 2021	_10.1038/s41576-021-00378-0	34168330	n/a	n/a
Pharmacokinetics_AntiHIVDrugs	CYP2C19	ENSG00000165841	10	96447910	96613017	Olutasidenib	Cytochrome P450 2C19	P33261	YES	no	n/a	YES	n/a	n/a	n/a	n/a	n/a	n/a	n/a	YES	n/a	n/a	n/a	n/a	1887014-12-1	n/a	rs4424285	Etravirine	n/a	n/a	n/a	n/a	n/a	n/a	n/a	n/a	McLaren and Fellay, 2021	_10.1038/s41576-021-00378-0	34168330	n/a	n/a
Pharmacokinetics_AntiHIVDrugs	CYP2C19	ENSG00000165841	10	96447910	96613017	Vicagrel	Cytochrome P450 2C19	P33261	n/a	unknown	n/a	YES	n/a	n/a	n/a	n/a	n/a	n/a	n/a	YES	n/a	n/a	n/a	n/a	1314081-53-2	n/a	rs4424285	Etravirine	n/a	n/a	n/a	n/a	n/a	n/a	n/a	n/a	McLaren and Fellay, 2021	_10.1038/s41576-021-00378-0	34168330	n/a	n/a
Pharmacokinetics_AntiHIVDrugs	CYP2C19	ENSG00000165841	10	96447910	96613017	Belumosudil	Cytochrome P450 2C19	P33261	YES	no	n/a	n/a	YES	unknown	n/a	n/a	n/a	n/a	n/a	YES	n/a	n/a	n/a	n/a	911417-87-3	n/a	rs4424285	Etravirine	n/a	n/a	n/a	n/a	n/a	n/a	n/a	n/a	McLaren and Fellay, 2021	_10.1038/s41576-021-00378-0	34168330	n/a	n/a
Pharmacokinetics_AntiHIVDrugs	CYP2C19	ENSG00000165841	10	96447910	96613017	Repotrectinib	Cytochrome P450 2C19	P33261	YES	no	n/a	n/a	n/a	n/a	n/a	YES	unknown	n/a	n/a	YES	n/a	n/a	n/a	n/a	1802220-02-5	n/a	rs4424285	Etravirine	n/a	n/a	n/a	n/a	n/a	n/a	n/a	n/a	McLaren and Fellay, 2021	_10.1038/s41576-021-00378-0	34168330	n/a	n/a
Pharmacokinetics_AntiHIVDrugs	CYP2C19	ENSG00000165841	10	96447910	96613017	Pirtobrutinib	Cytochrome P450 2C19	P33261	YES	unknown	n/a	n/a	YES	weak	n/a	YES	unknown	n/a	n/a	YES	n/a	n/a	n/a	n/a	2101700-15-4	n/a	rs4424285	Etravirine	n/a	n/a	n/a	n/a	n/a	n/a	n/a	n/a	McLaren and Fellay, 2021	_10.1038/s41576-021-00378-0	34168330	n/a	n/a
Pharmacokinetics_AntiHIVDrugs	CYP2C9	ENSG00000138109	10	96698414	96749147	Peginterferon alfa-2b	Cytochrome P450 2C9	P11712	YES	unknown	n/a	n/a	n/a	n/a	n/a	YES	weak	n/a	n/a	n/a	n/a	n/a	n/a	n/a	215647-85-1	n/a	rs1057910	Etravirine	n/a	n/a	n/a	n/a	n/a	n/a	n/a	n/a	McLaren and Fellay, 2021	_10.1038/s41576-021-00378-0	34168330	n/a	n/a
Pharmacokinetics_AntiHIVDrugs	CYP2C9	ENSG00000138109	10	96698414	96749147	Menadione	Cytochrome P450 2C9	P11712	YES	unknown	n/a	n/a	YES	unknown	n/a	n/a	n/a	n/a	n/a	n/a	n/a	YES	n/a	n/a	58-27-5	n/a	rs1057910	Etravirine	n/a	n/a	n/a	n/a	n/a	n/a	n/a	n/a	McLaren and Fellay, 2021	_10.1038/s41576-021-00378-0	34168330	n/a	n/a
Pharmacokinetics_AntiHIVDrugs	CYP2C9	ENSG00000138109	10	96698414	96749147	Fluvoxamine	Cytochrome P450 2C9	P11712	YES	no	n/a	n/a	YES	moderate	YES	n/a	n/a	n/a	n/a	YES	n/a	n/a	n/a	n/a	54739-18-3	n/a	rs1057910	Etravirine	n/a	n/a	n/a	n/a	n/a	n/a	n/a	n/a	McLaren and Fellay, 2021	_10.1038/s41576-021-00378-0	34168330	n/a	n/a
Pharmacokinetics_AntiHIVDrugs	CYP2C9	ENSG00000138109	10	96698414	96749147	Valsartan	Cytochrome P450 2C9	P11712	YES	unknown	n/a	YES	n/a	n/a	n/a	n/a	n/a	n/a	n/a	YES	n/a	n/a	n/a	n/a	137862-53-4	n/a	rs1057910	Etravirine	n/a	n/a	n/a	n/a	n/a	n/a	n/a	n/a	McLaren and Fellay, 2021	_10.1038/s41576-021-00378-0	34168330	n/a	n/a
Pharmacokinetics_AntiHIVDrugs	CYP2C9	ENSG00000138109	10	96698414	96749147	Nicotine	Cytochrome P450 2C9	P11712	YES	unknown	n/a	YES	n/a	n/a	n/a	n/a	n/a	n/a	n/a	n/a	n/a	n/a	n/a	n/a	54-11-5	n/a	rs1057910	Etravirine	n/a	n/a	n/a	n/a	n/a	n/a	n/a	n/a	McLaren and Fellay, 2021	_10.1038/s41576-021-00378-0	34168330	n/a	n/a
Pharmacokinetics_AntiHIVDrugs	CYP2C9	ENSG00000138109	10	96698414	96749147	Bortezomib	Cytochrome P450 2C9	P11712	YES	no	n/a	YES	YES	unknown	n/a	n/a	n/a	n/a	n/a	YES	n/a	n/a	n/a	n/a	179324-69-7	n/a	rs1057910	Etravirine	n/a	n/a	n/a	n/a	n/a	n/a	n/a	n/a	McLaren and Fellay, 2021	_10.1038/s41576-021-00378-0	34168330	n/a	n/a
Pharmacokinetics_AntiHIVDrugs	CYP2C9	ENSG00000138109	10	96698414	96749147	Fluconazole	Cytochrome P450 2C9	P11712	YES	unknown	n/a	n/a	YES	strong	YES	n/a	n/a	n/a	n/a	YES	n/a	n/a	n/a	n/a	86386-73-4	n/a	rs1057910	Etravirine	n/a	n/a	n/a	n/a	n/a	n/a	n/a	n/a	McLaren and Fellay, 2021	_10.1038/s41576-021-00378-0	34168330	n/a	n/a
Pharmacokinetics_AntiHIVDrugs	CYP2C9	ENSG00000138109	10	96698414	96749147	Troglitazone	Cytochrome P450 2C9	P11712	YES	unknown	n/a	YES	YES	moderate	n/a	n/a	n/a	n/a	n/a	YES	n/a	n/a	n/a	YES	97322-87-7	n/a	rs1057910	Etravirine	n/a	n/a	n/a	n/a	n/a	n/a	n/a	n/a	McLaren and Fellay, 2021	_10.1038/s41576-021-00378-0	34168330	n/a	n/a
Pharmacokinetics_AntiHIVDrugs	CYP2C9	ENSG00000138109	10	96698414	96749147	Caffeine	Cytochrome P450 2C9	P11712	YES	unknown	n/a	YES	n/a	n/a	n/a	n/a	n/a	n/a	n/a	n/a	n/a	n/a	n/a	n/a	58-08-2	n/a	rs1057910	Etravirine	n/a	n/a	n/a	n/a	n/a	n/a	n/a	n/a	McLaren and Fellay, 2021	_10.1038/s41576-021-00378-0	34168330	n/a	n/a
Pharmacokinetics_AntiHIVDrugs	CYP2C9	ENSG00000138109	10	96698414	96749147	Sildenafil	Cytochrome P450 2C9	P11712	YES	unknown	n/a	YES	YES	weak	n/a	n/a	n/a	n/a	n/a	YES	n/a	n/a	n/a	n/a	139755-83-2	n/a	rs1057910	Etravirine	n/a	n/a	n/a	n/a	n/a	n/a	n/a	n/a	McLaren and Fellay, 2021	_10.1038/s41576-021-00378-0	34168330	n/a	n/a
Pharmacokinetics_AntiHIVDrugs	CYP2C9	ENSG00000138109	10	96698414	96749147	Ticlopidine	Cytochrome P450 2C9	P11712	YES	unknown	n/a	n/a	YES	weak	n/a	n/a	n/a	n/a	n/a	n/a	n/a	n/a	n/a	n/a	55142-85-3	n/a	rs1057910	Etravirine	n/a	n/a	n/a	n/a	n/a	n/a	n/a	n/a	McLaren and Fellay, 2021	_10.1038/s41576-021-00378-0	34168330	n/a	n/a
Pharmacokinetics_AntiHIVDrugs	CYP2C9	ENSG00000138109	10	96698414	96749147	Torasemide	Cytochrome P450 2C9	P11712	YES	unknown	n/a	YES	YES	unknown	YES	n/a	n/a	n/a	n/a	n/a	n/a	n/a	n/a	n/a	56211-40-6	n/a	rs1057910	Etravirine	n/a	n/a	n/a	n/a	n/a	n/a	n/a	n/a	McLaren and Fellay, 2021	_10.1038/s41576-021-00378-0	34168330	n/a	n/a
Pharmacokinetics_AntiHIVDrugs	CYP2C9	ENSG00000138109	10	96698414	96749147	Eletriptan	Cytochrome P450 2C9	P11712	YES	unknown	n/a	YES	n/a	n/a	n/a	n/a	n/a	n/a	n/a	YES	n/a	n/a	n/a	n/a	143322-58-1	n/a	rs1057910	Etravirine	n/a	n/a	n/a	n/a	n/a	n/a	n/a	n/a	McLaren and Fellay, 2021	_10.1038/s41576-021-00378-0	34168330	n/a	n/a
Pharmacokinetics_AntiHIVDrugs	CYP2C9	ENSG00000138109	10	96698414	96749147	Nelfinavir	Cytochrome P450 2C9	P11712	YES	no	n/a	n/a	n/a	n/a	n/a	YES	unknown	n/a	n/a	n/a	n/a	n/a	n/a	n/a	159989-64-7	n/a	rs1057910	Etravirine	n/a	n/a	n/a	n/a	n/a	n/a	n/a	n/a	McLaren and Fellay, 2021	_10.1038/s41576-021-00378-0	34168330	n/a	n/a
Pharmacokinetics_AntiHIVDrugs	CYP2C9	ENSG00000138109	10	96698414	96749147	Glimepiride	Cytochrome P450 2C9	P11712	YES	unknown	n/a	YES	n/a	n/a	n/a	n/a	n/a	n/a	n/a	n/a	n/a	n/a	n/a	n/a	93479-97-1	n/a	rs1057910	Etravirine	n/a	n/a	n/a	n/a	n/a	n/a	n/a	n/a	McLaren and Fellay, 2021	_10.1038/s41576-021-00378-0	34168330	n/a	n/a
Pharmacokinetics_AntiHIVDrugs	CYP2C9	ENSG00000138109	10	96698414	96749147	Temazepam	Cytochrome P450 2C9	P11712	YES	unknown	n/a	YES	n/a	n/a	n/a	n/a	n/a	n/a	n/a	YES	n/a	n/a	n/a	n/a	846-50-4	n/a	rs1057910	Etravirine	n/a	n/a	n/a	n/a	n/a	n/a	n/a	n/a	McLaren and Fellay, 2021	_10.1038/s41576-021-00378-0	34168330	n/a	n/a
Pharmacokinetics_AntiHIVDrugs	CYP2C9	ENSG00000138109	10	96698414	96749147	Nevirapine	Cytochrome P450 2C9	P11712	YES	unknown	n/a	n/a	n/a	n/a	n/a	YES	unknown	n/a	n/a	n/a	n/a	n/a	n/a	n/a	129618-40-2	n/a	rs1057910	Etravirine	n/a	n/a	n/a	n/a	n/a	n/a	n/a	n/a	McLaren and Fellay, 2021	_10.1038/s41576-021-00378-0	34168330	n/a	n/a
Pharmacokinetics_AntiHIVDrugs	CYP2C9	ENSG00000138109	10	96698414	96749147	Dapsone	Cytochrome P450 2C9	P11712	YES	unknown	n/a	YES	n/a	n/a	n/a	YES	unknown	n/a	n/a	YES	n/a	n/a	n/a	n/a	80-08-0	n/a	rs1057910	Etravirine	n/a	n/a	n/a	n/a	n/a	n/a	n/a	n/a	McLaren and Fellay, 2021	_10.1038/s41576-021-00378-0	34168330	n/a	n/a
Pharmacokinetics_AntiHIVDrugs	CYP2C9	ENSG00000138109	10	96698414	96749147	Phenytoin	Cytochrome P450 2C9	P11712	YES	no	n/a	YES	YES	unknown	n/a	YES	unknown	n/a	n/a	n/a	n/a	n/a	n/a	n/a	57-41-0	n/a	rs1057910	Etravirine	n/a	n/a	n/a	n/a	n/a	n/a	n/a	n/a	McLaren and Fellay, 2021	_10.1038/s41576-021-00378-0	34168330	n/a	n/a
Pharmacokinetics_AntiHIVDrugs	CYP2C9	ENSG00000138109	10	96698414	96749147	Diethylstilbestrol	Cytochrome P450 2C9	P11712	YES	unknown	n/a	n/a	YES	unknown	n/a	n/a	n/a	n/a	n/a	YES	n/a	n/a	n/a	YES	56-53-1	n/a	rs1057910	Etravirine	n/a	n/a	n/a	n/a	n/a	n/a	n/a	n/a	McLaren and Fellay, 2021	_10.1038/s41576-021-00378-0	34168330	n/a	n/a
Pharmacokinetics_AntiHIVDrugs	CYP2C9	ENSG00000138109	10	96698414	96749147	Clotrimazole	Cytochrome P450 2C9	P11712	YES	unknown	n/a	n/a	YES	strong	n/a	n/a	n/a	n/a	n/a	n/a	n/a	n/a	n/a	n/a	23593-75-1	n/a	rs1057910	Etravirine	n/a	n/a	n/a	n/a	n/a	n/a	n/a	n/a	McLaren and Fellay, 2021	_10.1038/s41576-021-00378-0	34168330	n/a	n/a
Pharmacokinetics_AntiHIVDrugs	CYP2C9	ENSG00000138109	10	96698414	96749147	Sulfisoxazole	Cytochrome P450 2C9	P11712	YES	unknown	n/a	n/a	YES	unknown	n/a	n/a	n/a	n/a	n/a	n/a	n/a	n/a	n/a	n/a	127-69-5	n/a	rs1057910	Etravirine	n/a	n/a	n/a	n/a	n/a	n/a	n/a	n/a	McLaren and Fellay, 2021	_10.1038/s41576-021-00378-0	34168330	n/a	n/a
Pharmacokinetics_AntiHIVDrugs	CYP2C9	ENSG00000138109	10	96698414	96749147	Dicoumarol	Cytochrome P450 2C9	P11712	YES	unknown	n/a	YES	n/a	n/a	n/a	n/a	n/a	n/a	n/a	n/a	n/a	n/a	n/a	n/a	66-76-2	n/a	rs1057910	Etravirine	n/a	n/a	n/a	n/a	n/a	n/a	n/a	n/a	McLaren and Fellay, 2021	_10.1038/s41576-021-00378-0	34168330	n/a	n/a
Pharmacokinetics_AntiHIVDrugs	CYP2C9	ENSG00000138109	10	96698414	96749147	Lidocaine	Cytochrome P450 2C9	P11712	YES	unknown	n/a	YES	n/a	n/a	n/a	n/a	n/a	n/a	n/a	n/a	n/a	n/a	n/a	n/a	137-58-6	n/a	rs1057910	Etravirine	n/a	n/a	n/a	n/a	n/a	n/a	n/a	n/a	McLaren and Fellay, 2021	_10.1038/s41576-021-00378-0	34168330	n/a	n/a
Pharmacokinetics_AntiHIVDrugs	CYP2C9	ENSG00000138109	10	96698414	96749147	Venlafaxine	Cytochrome P450 2C9	P11712	YES	no	n/a	YES	n/a	n/a	n/a	n/a	n/a	n/a	n/a	n/a	n/a	n/a	n/a	n/a	93413-69-5	n/a	rs1057910	Etravirine	n/a	n/a	n/a	n/a	n/a	n/a	n/a	n/a	McLaren and Fellay, 2021	_10.1038/s41576-021-00378-0	34168330	n/a	n/a
Pharmacokinetics_AntiHIVDrugs	CYP2C9	ENSG00000138109	10	96698414	96749147	Desogestrel	Cytochrome P450 2C9	P11712	YES	no	n/a	YES	n/a	n/a	n/a	n/a	n/a	n/a	n/a	n/a	n/a	n/a	n/a	n/a	54024-22-5	n/a	rs1057910	Etravirine	n/a	n/a	n/a	n/a	n/a	n/a	n/a	n/a	McLaren and Fellay, 2021	_10.1038/s41576-021-00378-0	34168330	n/a	n/a
Pharmacokinetics_AntiHIVDrugs	CYP2C9	ENSG00000138109	10	96698414	96749147	Valproic acid	Cytochrome P450 2C9	P11712	YES	unknown	n/a	YES	YES	moderate	n/a	n/a	n/a	n/a	n/a	YES	n/a	n/a	n/a	n/a	99-66-1	n/a	rs1057910	Etravirine	n/a	n/a	n/a	n/a	n/a	n/a	n/a	n/a	McLaren and Fellay, 2021	_10.1038/s41576-021-00378-0	34168330	n/a	n/a
Pharmacokinetics_AntiHIVDrugs	CYP2C9	ENSG00000138109	10	96698414	96749147	Gefitinib	Cytochrome P450 2C9	P11712	YES	unknown	n/a	n/a	YES	unknown	n/a	n/a	n/a	n/a	n/a	YES	n/a	n/a	n/a	n/a	184475-35-2	n/a	rs1057910	Etravirine	n/a	n/a	n/a	n/a	n/a	n/a	n/a	n/a	McLaren and Fellay, 2021	_10.1038/s41576-021-00378-0	34168330	n/a	n/a
Pharmacokinetics_AntiHIVDrugs	CYP2C9	ENSG00000138109	10	96698414	96749147	Amitriptyline	Cytochrome P450 2C9	P11712	YES	unknown	n/a	YES	n/a	n/a	n/a	n/a	n/a	n/a	n/a	n/a	n/a	n/a	n/a	n/a	50-48-6	n/a	rs1057910	Etravirine	n/a	n/a	n/a	n/a	n/a	n/a	n/a	n/a	McLaren and Fellay, 2021	_10.1038/s41576-021-00378-0	34168330	n/a	n/a
Pharmacokinetics_AntiHIVDrugs	CYP2C9	ENSG00000138109	10	96698414	96749147	Floxuridine	Cytochrome P450 2C9	P11712	YES	unknown	n/a	n/a	YES	strong	n/a	n/a	n/a	n/a	n/a	n/a	n/a	n/a	n/a	n/a	50-91-9	n/a	rs1057910	Etravirine	n/a	n/a	n/a	n/a	n/a	n/a	n/a	n/a	McLaren and Fellay, 2021	_10.1038/s41576-021-00378-0	34168330	n/a	n/a
Pharmacokinetics_AntiHIVDrugs	CYP2C9	ENSG00000138109	10	96698414	96749147	Tolcapone	Cytochrome P450 2C9	P11712	YES	no	n/a	n/a	YES	unknown	n/a	n/a	n/a	n/a	n/a	n/a	n/a	n/a	n/a	YES	134308-13-7	n/a	rs1057910	Etravirine	n/a	n/a	n/a	n/a	n/a	n/a	n/a	n/a	McLaren and Fellay, 2021	_10.1038/s41576-021-00378-0	34168330	n/a	n/a
Pharmacokinetics_AntiHIVDrugs	CYP2C9	ENSG00000138109	10	96698414	96749147	Hydromorphone	Cytochrome P450 2C9	P11712	YES	no	n/a	YES	n/a	n/a	n/a	n/a	n/a	n/a	n/a	n/a	n/a	n/a	YES	n/a	466-99-9	n/a	rs1057910	Etravirine	n/a	n/a	n/a	n/a	n/a	n/a	n/a	n/a	McLaren and Fellay, 2021	_10.1038/s41576-021-00378-0	34168330	n/a	n/a
Pharmacokinetics_AntiHIVDrugs	CYP2C9	ENSG00000138109	10	96698414	96749147	Indomethacin	Cytochrome P450 2C9	P11712	YES	unknown	n/a	YES	n/a	n/a	n/a	n/a	n/a	n/a	n/a	YES	n/a	n/a	n/a	n/a	53-86-1	n/a	rs1057910	Etravirine	n/a	n/a	n/a	n/a	n/a	n/a	n/a	n/a	McLaren and Fellay, 2021	_10.1038/s41576-021-00378-0	34168330	n/a	n/a
Pharmacokinetics_AntiHIVDrugs	CYP2C9	ENSG00000138109	10	96698414	96749147	Ethambutol	Cytochrome P450 2C9	P11712	YES	unknown	n/a	n/a	YES	weak	n/a	n/a	n/a	n/a	n/a	n/a	n/a	n/a	n/a	n/a	74-55-5	n/a	rs1057910	Etravirine	n/a	n/a	n/a	n/a	n/a	n/a	n/a	n/a	McLaren and Fellay, 2021	_10.1038/s41576-021-00378-0	34168330	n/a	n/a
Pharmacokinetics_AntiHIVDrugs	CYP2C9	ENSG00000138109	10	96698414	96749147	Methadone	Cytochrome P450 2C9	P11712	YES	unknown	n/a	YES	n/a	n/a	n/a	n/a	n/a	n/a	n/a	n/a	n/a	n/a	n/a	n/a	76-99-3	n/a	rs1057910	Etravirine	n/a	n/a	n/a	n/a	n/a	n/a	n/a	n/a	McLaren and Fellay, 2021	_10.1038/s41576-021-00378-0	34168330	n/a	n/a
Pharmacokinetics_AntiHIVDrugs	CYP2C9	ENSG00000138109	10	96698414	96749147	Olanzapine	Cytochrome P450 2C9	P11712	YES	no	n/a	n/a	YES	weak	n/a	n/a	n/a	n/a	n/a	YES	n/a	n/a	n/a	n/a	132539-06-1	n/a	rs1057910	Etravirine	n/a	n/a	n/a	n/a	n/a	n/a	n/a	n/a	McLaren and Fellay, 2021	_10.1038/s41576-021-00378-0	34168330	n/a	n/a
Pharmacokinetics_AntiHIVDrugs	CYP2C9	ENSG00000138109	10	96698414	96749147	Omeprazole	Cytochrome P450 2C9	P11712	YES	unknown	n/a	YES	n/a	n/a	n/a	n/a	n/a	n/a	n/a	YES	n/a	n/a	n/a	n/a	73590-58-6	n/a	rs1057910	Etravirine	n/a	n/a	n/a	n/a	n/a	n/a	n/a	n/a	McLaren and Fellay, 2021	_10.1038/s41576-021-00378-0	34168330	n/a	n/a
Pharmacokinetics_AntiHIVDrugs	CYP2C9	ENSG00000138109	10	96698414	96749147	Trimethadione	Cytochrome P450 2C9	P11712	YES	unknown	n/a	YES	n/a	n/a	n/a	n/a	n/a	n/a	n/a	n/a	n/a	n/a	n/a	n/a	127-48-0	n/a	rs1057910	Etravirine	n/a	n/a	n/a	n/a	n/a	n/a	n/a	n/a	McLaren and Fellay, 2021	_10.1038/s41576-021-00378-0	34168330	n/a	n/a
Pharmacokinetics_AntiHIVDrugs	CYP2C9	ENSG00000138109	10	96698414	96749147	Clobazam	Cytochrome P450 2C9	P11712	YES	no	n/a	n/a	YES	weak	n/a	n/a	n/a	n/a	n/a	n/a	n/a	n/a	YES	n/a	22316-47-8	n/a	rs1057910	Etravirine	n/a	n/a	n/a	n/a	n/a	n/a	n/a	n/a	McLaren and Fellay, 2021	_10.1038/s41576-021-00378-0	34168330	n/a	n/a
Pharmacokinetics_AntiHIVDrugs	CYP2C9	ENSG00000138109	10	96698414	96749147	Sulfadiazine	Cytochrome P450 2C9	P11712	YES	unknown	n/a	n/a	YES	unknown	n/a	n/a	n/a	n/a	n/a	YES	n/a	n/a	n/a	n/a	68-35-9	n/a	rs1057910	Etravirine	n/a	n/a	n/a	n/a	n/a	n/a	n/a	n/a	McLaren and Fellay, 2021	_10.1038/s41576-021-00378-0	34168330	n/a	n/a
Pharmacokinetics_AntiHIVDrugs	CYP2C9	ENSG00000138109	10	96698414	96749147	Clozapine	Cytochrome P450 2C9	P11712	YES	no	n/a	YES	n/a	n/a	n/a	n/a	n/a	n/a	n/a	n/a	n/a	n/a	n/a	n/a	5786-21-0	n/a	rs1057910	Etravirine	n/a	n/a	n/a	n/a	n/a	n/a	n/a	n/a	McLaren and Fellay, 2021	_10.1038/s41576-021-00378-0	34168330	n/a	n/a
Pharmacokinetics_AntiHIVDrugs	CYP2C9	ENSG00000138109	10	96698414	96749147	Treprostinil	Cytochrome P450 2C9	P11712	YES	unknown	n/a	YES	n/a	n/a	n/a	n/a	n/a	n/a	n/a	YES	n/a	n/a	n/a	n/a	81846-19-7	n/a	rs1057910	Etravirine	n/a	n/a	n/a	n/a	n/a	n/a	n/a	n/a	McLaren and Fellay, 2021	_10.1038/s41576-021-00378-0	34168330	n/a	n/a
Pharmacokinetics_AntiHIVDrugs	CYP2C9	ENSG00000138109	10	96698414	96749147	Amlodipine	Cytochrome P450 2C9	P11712	YES	no	n/a	n/a	YES	unknown	n/a	n/a	n/a	n/a	n/a	n/a	n/a	n/a	n/a	n/a	88150-42-9	n/a	rs1057910	Etravirine	n/a	n/a	n/a	n/a	n/a	n/a	n/a	n/a	McLaren and Fellay, 2021	_10.1038/s41576-021-00378-0	34168330	n/a	n/a
Pharmacokinetics_AntiHIVDrugs	CYP2C9	ENSG00000138109	10	96698414	96749147	Progesterone	Cytochrome P450 2C9	P11712	YES	unknown	n/a	YES	YES	unknown	n/a	n/a	n/a	n/a	n/a	n/a	n/a	n/a	n/a	n/a	57-83-0	n/a	rs1057910	Etravirine	n/a	n/a	n/a	n/a	n/a	n/a	n/a	n/a	McLaren and Fellay, 2021	_10.1038/s41576-021-00378-0	34168330	n/a	n/a
Pharmacokinetics_AntiHIVDrugs	CYP2C9	ENSG00000138109	10	96698414	96749147	Sorafenib	Cytochrome P450 2C9	P11712	YES	unknown	n/a	n/a	YES	strong	n/a	n/a	n/a	n/a	n/a	YES	n/a	n/a	n/a	n/a	284461-73-0	n/a	rs1057910	Etravirine	n/a	n/a	n/a	n/a	n/a	n/a	n/a	n/a	McLaren and Fellay, 2021	_10.1038/s41576-021-00378-0	34168330	n/a	n/a
Pharmacokinetics_AntiHIVDrugs	CYP2C9	ENSG00000138109	10	96698414	96749147	Alprazolam	Cytochrome P450 2C9	P11712	YES	unknown	n/a	YES	n/a	n/a	n/a	n/a	n/a	n/a	n/a	YES	n/a	n/a	YES	n/a	28981-97-7	n/a	rs1057910	Etravirine	n/a	n/a	n/a	n/a	n/a	n/a	n/a	n/a	McLaren and Fellay, 2021	_10.1038/s41576-021-00378-0	34168330	n/a	n/a
Pharmacokinetics_AntiHIVDrugs	CYP2C9	ENSG00000138109	10	96698414	96749147	Rosiglitazone	Cytochrome P450 2C9	P11712	YES	unknown	n/a	YES	YES	unknown	n/a	n/a	n/a	n/a	n/a	YES	n/a	n/a	n/a	n/a	122320-73-4	n/a	rs1057910	Etravirine	n/a	n/a	n/a	n/a	n/a	n/a	n/a	n/a	McLaren and Fellay, 2021	_10.1038/s41576-021-00378-0	34168330	n/a	n/a
Pharmacokinetics_AntiHIVDrugs	CYP2C9	ENSG00000138109	10	96698414	96749147	Acetohexamide	Cytochrome P450 2C9	P11712	YES	unknown	n/a	YES	n/a	n/a	n/a	n/a	n/a	n/a	n/a	YES	n/a	n/a	n/a	YES	968-81-0	n/a	rs1057910	Etravirine	n/a	n/a	n/a	n/a	n/a	n/a	n/a	n/a	McLaren and Fellay, 2021	_10.1038/s41576-021-00378-0	34168330	n/a	n/a
Pharmacokinetics_AntiHIVDrugs	CYP2C9	ENSG00000138109	10	96698414	96749147	Secobarbital	Cytochrome P450 2C9	P11712	YES	unknown	n/a	n/a	n/a	n/a	n/a	YES	unknown	n/a	n/a	n/a	n/a	n/a	n/a	n/a	76-73-3	n/a	rs1057910	Etravirine	n/a	n/a	n/a	n/a	n/a	n/a	n/a	n/a	McLaren and Fellay, 2021	_10.1038/s41576-021-00378-0	34168330	n/a	n/a
Pharmacokinetics_AntiHIVDrugs	CYP2C9	ENSG00000138109	10	96698414	96749147	Promazine	Cytochrome P450 2C9	P11712	YES	unknown	n/a	YES	n/a	n/a	n/a	n/a	n/a	n/a	n/a	n/a	n/a	n/a	n/a	n/a	58-40-2	n/a	rs1057910	Etravirine	n/a	n/a	n/a	n/a	n/a	n/a	n/a	n/a	McLaren and Fellay, 2021	_10.1038/s41576-021-00378-0	34168330	n/a	n/a
Pharmacokinetics_AntiHIVDrugs	CYP2C9	ENSG00000138109	10	96698414	96749147	Zolpidem	Cytochrome P450 2C9	P11712	YES	unknown	n/a	YES	n/a	n/a	n/a	n/a	n/a	n/a	n/a	n/a	n/a	n/a	n/a	n/a	82626-48-0	n/a	rs1057910	Etravirine	n/a	n/a	n/a	n/a	n/a	n/a	n/a	n/a	McLaren and Fellay, 2021	_10.1038/s41576-021-00378-0	34168330	n/a	n/a
Pharmacokinetics_AntiHIVDrugs	CYP2C9	ENSG00000138109	10	96698414	96749147	Cerivastatin	Cytochrome P450 2C9	P11712	YES	unknown	n/a	n/a	YES	unknown	n/a	n/a	n/a	n/a	n/a	n/a	n/a	n/a	n/a	YES	145599-86-6	n/a	rs1057910	Etravirine	n/a	n/a	n/a	n/a	n/a	n/a	n/a	n/a	McLaren and Fellay, 2021	_10.1038/s41576-021-00378-0	34168330	n/a	n/a
Pharmacokinetics_AntiHIVDrugs	CYP2C9	ENSG00000138109	10	96698414	96749147	Trimethoprim	Cytochrome P450 2C9	P11712	YES	unknown	n/a	YES	n/a	n/a	n/a	n/a	n/a	n/a	n/a	n/a	n/a	n/a	n/a	n/a	738-70-5	n/a	rs1057910	Etravirine	n/a	n/a	n/a	n/a	n/a	n/a	n/a	n/a	McLaren and Fellay, 2021	_10.1038/s41576-021-00378-0	34168330	n/a	n/a
Pharmacokinetics_AntiHIVDrugs	CYP2C9	ENSG00000138109	10	96698414	96749147	Betamethasone	Cytochrome P450 2C9	P11712	YES	unknown	n/a	n/a	n/a	n/a	n/a	YES	unknown	n/a	n/a	n/a	n/a	n/a	n/a	n/a	378-44-9	n/a	rs1057910	Etravirine	n/a	n/a	n/a	n/a	n/a	n/a	n/a	n/a	McLaren and Fellay, 2021	_10.1038/s41576-021-00378-0	34168330	n/a	n/a
Pharmacokinetics_AntiHIVDrugs	CYP2C9	ENSG00000138109	10	96698414	96749147	Teniposide	Cytochrome P450 2C9	P11712	YES	unknown	n/a	n/a	YES	weak	n/a	n/a	n/a	n/a	n/a	n/a	n/a	n/a	n/a	n/a	29767-20-2	n/a	rs1057910	Etravirine	n/a	n/a	n/a	n/a	n/a	n/a	n/a	n/a	McLaren and Fellay, 2021	_10.1038/s41576-021-00378-0	34168330	n/a	n/a
Pharmacokinetics_AntiHIVDrugs	CYP2C9	ENSG00000138109	10	96698414	96749147	Lansoprazole	Cytochrome P450 2C9	P11712	YES	unknown	n/a	n/a	YES	unknown	n/a	YES	unknown	n/a	n/a	YES	n/a	n/a	n/a	n/a	103577-45-3	n/a	rs1057910	Etravirine	n/a	n/a	n/a	n/a	n/a	n/a	n/a	n/a	McLaren and Fellay, 2021	_10.1038/s41576-021-00378-0	34168330	n/a	n/a
Pharmacokinetics_AntiHIVDrugs	CYP2C9	ENSG00000138109	10	96698414	96749147	Loratadine	Cytochrome P450 2C9	P11712	YES	unknown	n/a	YES	n/a	n/a	n/a	n/a	n/a	n/a	n/a	YES	n/a	n/a	n/a	n/a	79794-75-5	n/a	rs1057910	Etravirine	n/a	n/a	n/a	n/a	n/a	n/a	n/a	n/a	McLaren and Fellay, 2021	_10.1038/s41576-021-00378-0	34168330	n/a	n/a
Pharmacokinetics_AntiHIVDrugs	CYP2C9	ENSG00000138109	10	96698414	96749147	Nabumetone	Cytochrome P450 2C9	P11712	YES	no	n/a	YES	n/a	n/a	n/a	n/a	n/a	n/a	n/a	n/a	n/a	n/a	n/a	n/a	42924-53-8	n/a	rs1057910	Etravirine	n/a	n/a	n/a	n/a	n/a	n/a	n/a	n/a	McLaren and Fellay, 2021	_10.1038/s41576-021-00378-0	34168330	n/a	n/a
Pharmacokinetics_AntiHIVDrugs	CYP2C9	ENSG00000138109	10	96698414	96749147	Ketorolac	Cytochrome P450 2C9	P11712	YES	unknown	n/a	YES	n/a	n/a	n/a	n/a	n/a	n/a	n/a	n/a	n/a	n/a	n/a	n/a	74103-06-3	n/a	rs1057910	Etravirine	n/a	n/a	n/a	n/a	n/a	n/a	n/a	n/a	McLaren and Fellay, 2021	_10.1038/s41576-021-00378-0	34168330	n/a	n/a
Pharmacokinetics_AntiHIVDrugs	CYP2C9	ENSG00000138109	10	96698414	96749147	Quinine	Cytochrome P450 2C9	P11712	YES	unknown	n/a	YES	n/a	n/a	n/a	n/a	n/a	n/a	n/a	n/a	n/a	n/a	n/a	n/a	130-95-0	n/a	rs1057910	Etravirine	n/a	n/a	n/a	n/a	n/a	n/a	n/a	n/a	McLaren and Fellay, 2021	_10.1038/s41576-021-00378-0	34168330	n/a	n/a
Pharmacokinetics_AntiHIVDrugs	CYP2C9	ENSG00000138109	10	96698414	96749147	Tenoxicam	Cytochrome P450 2C9	P11712	YES	unknown	n/a	YES	n/a	n/a	n/a	n/a	n/a	n/a	n/a	n/a	n/a	n/a	n/a	n/a	59804-37-4	n/a	rs1057910	Etravirine	n/a	n/a	n/a	n/a	n/a	n/a	n/a	n/a	McLaren and Fellay, 2021	_10.1038/s41576-021-00378-0	34168330	n/a	n/a
Pharmacokinetics_AntiHIVDrugs	CYP2C9	ENSG00000138109	10	96698414	96749147	Dronabinol	Cytochrome P450 2C9	P11712	YES	no	n/a	YES	YES	unknown	YES	YES	unknown	n/a	n/a	n/a	n/a	n/a	YES	n/a	1972-08-03	n/a	rs1057910	Etravirine	n/a	n/a	n/a	n/a	n/a	n/a	n/a	n/a	McLaren and Fellay, 2021	_10.1038/s41576-021-00378-0	34168330	n/a	n/a
Pharmacokinetics_AntiHIVDrugs	CYP2C9	ENSG00000138109	10	96698414	96749147	Montelukast	Cytochrome P450 2C9	P11712	YES	unknown	n/a	YES	n/a	n/a	n/a	n/a	n/a	n/a	n/a	n/a	n/a	n/a	n/a	n/a	158966-92-8	n/a	rs1057910	Etravirine	n/a	n/a	n/a	n/a	n/a	n/a	n/a	n/a	McLaren and Fellay, 2021	_10.1038/s41576-021-00378-0	34168330	n/a	n/a
Pharmacokinetics_AntiHIVDrugs	CYP2C9	ENSG00000138109	10	96698414	96749147	Fluoxetine	Cytochrome P450 2C9	P11712	YES	unknown	n/a	YES	YES	unknown	n/a	n/a	n/a	n/a	n/a	n/a	n/a	n/a	n/a	n/a	54910-89-3	n/a	rs1057910	Etravirine	n/a	n/a	n/a	n/a	n/a	n/a	n/a	n/a	McLaren and Fellay, 2021	_10.1038/s41576-021-00378-0	34168330	n/a	n/a
Pharmacokinetics_AntiHIVDrugs	CYP2C9	ENSG00000138109	10	96698414	96749147	Duloxetine	Cytochrome P450 2C9	P11712	YES	unknown	n/a	YES	n/a	n/a	n/a	n/a	n/a	n/a	n/a	n/a	n/a	n/a	n/a	n/a	116539-59-4	n/a	rs1057910	Etravirine	n/a	n/a	n/a	n/a	n/a	n/a	n/a	n/a	McLaren and Fellay, 2021	_10.1038/s41576-021-00378-0	34168330	n/a	n/a
Pharmacokinetics_AntiHIVDrugs	CYP2C9	ENSG00000138109	10	96698414	96749147	Celecoxib	Cytochrome P450 2C9	P11712	YES	unknown	n/a	YES	n/a	n/a	n/a	n/a	n/a	n/a	n/a	YES	n/a	n/a	n/a	n/a	169590-42-5	n/a	rs1057910	Etravirine	n/a	n/a	n/a	n/a	n/a	n/a	n/a	n/a	McLaren and Fellay, 2021	_10.1038/s41576-021-00378-0	34168330	n/a	n/a
Pharmacokinetics_AntiHIVDrugs	CYP2C9	ENSG00000138109	10	96698414	96749147	Nabilone	Cytochrome P450 2C9	P11712	YES	no	n/a	YES	YES	moderate	n/a	n/a	n/a	n/a	n/a	YES	n/a	n/a	n/a	n/a	51022-71-0	n/a	rs1057910	Etravirine	n/a	n/a	n/a	n/a	n/a	n/a	n/a	n/a	McLaren and Fellay, 2021	_10.1038/s41576-021-00378-0	34168330	n/a	n/a
Pharmacokinetics_AntiHIVDrugs	CYP2C9	ENSG00000138109	10	96698414	96749147	Zidovudine	Cytochrome P450 2C9	P11712	YES	unknown	n/a	YES	n/a	n/a	n/a	n/a	n/a	n/a	n/a	n/a	n/a	n/a	n/a	n/a	30516-87-1	n/a	rs1057910	Etravirine	n/a	n/a	n/a	n/a	n/a	n/a	n/a	n/a	McLaren and Fellay, 2021	_10.1038/s41576-021-00378-0	34168330	n/a	n/a
Pharmacokinetics_AntiHIVDrugs	CYP2C9	ENSG00000138109	10	96698414	96749147	Cimetidine	Cytochrome P450 2C9	P11712	YES	unknown	n/a	n/a	YES	unknown	n/a	n/a	n/a	n/a	n/a	YES	n/a	n/a	n/a	n/a	51481-61-9	n/a	rs1057910	Etravirine	n/a	n/a	n/a	n/a	n/a	n/a	n/a	n/a	McLaren and Fellay, 2021	_10.1038/s41576-021-00378-0	34168330	n/a	n/a
Pharmacokinetics_AntiHIVDrugs	CYP2C9	ENSG00000138109	10	96698414	96749147	Haloperidol	Cytochrome P450 2C9	P11712	YES	unknown	n/a	YES	n/a	n/a	n/a	n/a	n/a	n/a	n/a	n/a	n/a	n/a	n/a	n/a	52-86-8	n/a	rs1057910	Etravirine	n/a	n/a	n/a	n/a	n/a	n/a	n/a	n/a	McLaren and Fellay, 2021	_10.1038/s41576-021-00378-0	34168330	n/a	n/a
Pharmacokinetics_AntiHIVDrugs	CYP2C9	ENSG00000138109	10	96698414	96749147	Ritonavir	Cytochrome P450 2C9	P11712	YES	unknown	n/a	n/a	n/a	n/a	n/a	YES	weak	YES	n/a	YES	n/a	n/a	n/a	n/a	155213-67-5	n/a	rs1057910	Etravirine	n/a	n/a	n/a	n/a	n/a	n/a	n/a	n/a	McLaren and Fellay, 2021	_10.1038/s41576-021-00378-0	34168330	n/a	n/a
Pharmacokinetics_AntiHIVDrugs	CYP2C9	ENSG00000138109	10	96698414	96749147	Dextromethorphan	Cytochrome P450 2C9	P11712	YES	unknown	n/a	YES	n/a	n/a	n/a	n/a	n/a	n/a	n/a	n/a	n/a	n/a	n/a	n/a	125-71-3	n/a	rs1057910	Etravirine	n/a	n/a	n/a	n/a	n/a	n/a	n/a	n/a	McLaren and Fellay, 2021	_10.1038/s41576-021-00378-0	34168330	n/a	n/a
Pharmacokinetics_AntiHIVDrugs	CYP2C9	ENSG00000138109	10	96698414	96749147	Cisplatin	Cytochrome P450 2C9	P11712	YES	unknown	n/a	n/a	YES	unknown	n/a	n/a	n/a	n/a	n/a	n/a	n/a	n/a	n/a	n/a	15663-27-1	n/a	rs1057910	Etravirine	n/a	n/a	n/a	n/a	n/a	n/a	n/a	n/a	McLaren and Fellay, 2021	_10.1038/s41576-021-00378-0	34168330	n/a	n/a
Pharmacokinetics_AntiHIVDrugs	CYP2C9	ENSG00000138109	10	96698414	96749147	Cyclophosphamide	Cytochrome P450 2C9	P11712	YES	unknown	n/a	YES	n/a	n/a	n/a	n/a	n/a	n/a	n/a	YES	n/a	n/a	n/a	n/a	50-18-0	n/a	rs1057910	Etravirine	n/a	n/a	n/a	n/a	n/a	n/a	n/a	n/a	McLaren and Fellay, 2021	_10.1038/s41576-021-00378-0	34168330	n/a	n/a
Pharmacokinetics_AntiHIVDrugs	CYP2C9	ENSG00000138109	10	96698414	96749147	Mephenytoin	Cytochrome P450 2C9	P11712	YES	unknown	n/a	YES	n/a	n/a	n/a	n/a	n/a	n/a	n/a	YES	n/a	n/a	n/a	YES	50-12-4	n/a	rs1057910	Etravirine	n/a	n/a	n/a	n/a	n/a	n/a	n/a	n/a	McLaren and Fellay, 2021	_10.1038/s41576-021-00378-0	34168330	n/a	n/a
Pharmacokinetics_AntiHIVDrugs	CYP2C9	ENSG00000138109	10	96698414	96749147	Rofecoxib	Cytochrome P450 2C9	P11712	YES	unknown	n/a	YES	n/a	n/a	n/a	n/a	n/a	n/a	n/a	YES	n/a	n/a	n/a	YES	162011-90-7	n/a	rs1057910	Etravirine	n/a	n/a	n/a	n/a	n/a	n/a	n/a	n/a	McLaren and Fellay, 2021	_10.1038/s41576-021-00378-0	34168330	n/a	n/a
Pharmacokinetics_AntiHIVDrugs	CYP2C9	ENSG00000138109	10	96698414	96749147	Fluorouracil	Cytochrome P450 2C9	P11712	YES	unknown	n/a	n/a	YES	unknown	YES	n/a	n/a	n/a	n/a	n/a	n/a	n/a	n/a	n/a	51-21-8	n/a	rs1057910	Etravirine	n/a	n/a	n/a	n/a	n/a	n/a	n/a	n/a	McLaren and Fellay, 2021	_10.1038/s41576-021-00378-0	34168330	n/a	n/a
Pharmacokinetics_AntiHIVDrugs	CYP2C9	ENSG00000138109	10	96698414	96749147	Zafirlukast	Cytochrome P450 2C9	P11712	YES	unknown	n/a	YES	YES	unknown	n/a	n/a	n/a	n/a	n/a	YES	n/a	n/a	n/a	n/a	107753-78-6	n/a	rs1057910	Etravirine	n/a	n/a	n/a	n/a	n/a	n/a	n/a	n/a	McLaren and Fellay, 2021	_10.1038/s41576-021-00378-0	34168330	n/a	n/a
Pharmacokinetics_AntiHIVDrugs	CYP2C9	ENSG00000138109	10	96698414	96749147	Piroxicam	Cytochrome P450 2C9	P11712	YES	unknown	n/a	YES	n/a	n/a	n/a	n/a	n/a	n/a	n/a	YES	n/a	n/a	n/a	n/a	36322-90-4	n/a	rs1057910	Etravirine	n/a	n/a	n/a	n/a	n/a	n/a	n/a	n/a	McLaren and Fellay, 2021	_10.1038/s41576-021-00378-0	34168330	n/a	n/a
Pharmacokinetics_AntiHIVDrugs	CYP2C9	ENSG00000138109	10	96698414	96749147	Bosentan	Cytochrome P450 2C9	P11712	YES	unknown	n/a	YES	n/a	n/a	n/a	YES	moderate	n/a	n/a	YES	n/a	n/a	n/a	n/a	147536-97-8	n/a	rs1057910	Etravirine	n/a	n/a	n/a	n/a	n/a	n/a	n/a	n/a	McLaren and Fellay, 2021	_10.1038/s41576-021-00378-0	34168330	n/a	n/a
Pharmacokinetics_AntiHIVDrugs	CYP2C9	ENSG00000138109	10	96698414	96749147	Carbamazepine	Cytochrome P450 2C9	P11712	YES	unknown	n/a	n/a	n/a	n/a	n/a	YES	unknown	n/a	n/a	YES	n/a	n/a	n/a	n/a	298-46-4	n/a	rs1057910	Etravirine	n/a	n/a	n/a	n/a	n/a	n/a	n/a	n/a	McLaren and Fellay, 2021	_10.1038/s41576-021-00378-0	34168330	n/a	n/a
Pharmacokinetics_AntiHIVDrugs	CYP2C9	ENSG00000138109	10	96698414	96749147	Cinnarizine	Cytochrome P450 2C9	P11712	YES	unknown	n/a	YES	n/a	n/a	n/a	n/a	n/a	n/a	n/a	YES	n/a	n/a	n/a	n/a	298-57-7	n/a	rs1057910	Etravirine	n/a	n/a	n/a	n/a	n/a	n/a	n/a	n/a	McLaren and Fellay, 2021	_10.1038/s41576-021-00378-0	34168330	n/a	n/a
Pharmacokinetics_AntiHIVDrugs	CYP2C9	ENSG00000138109	10	96698414	96749147	Fenfluramine	Cytochrome P450 2C9	P11712	YES	unknown	n/a	YES	n/a	n/a	n/a	n/a	n/a	n/a	n/a	YES	n/a	n/a	YES	YES	458-24-2	n/a	rs1057910	Etravirine	n/a	n/a	n/a	n/a	n/a	n/a	n/a	n/a	McLaren and Fellay, 2021	_10.1038/s41576-021-00378-0	34168330	n/a	n/a
Pharmacokinetics_AntiHIVDrugs	CYP2C9	ENSG00000138109	10	96698414	96749147	Sulfamethizole	Cytochrome P450 2C9	P11712	YES	unknown	n/a	n/a	YES	unknown	n/a	n/a	n/a	n/a	n/a	YES	n/a	n/a	n/a	n/a	144-82-1	n/a	rs1057910	Etravirine	n/a	n/a	n/a	n/a	n/a	n/a	n/a	n/a	McLaren and Fellay, 2021	_10.1038/s41576-021-00378-0	34168330	n/a	n/a
Pharmacokinetics_AntiHIVDrugs	CYP2C9	ENSG00000138109	10	96698414	96749147	Valdecoxib	Cytochrome P450 2C9	P11712	YES	unknown	n/a	YES	YES	weak	n/a	n/a	n/a	n/a	n/a	YES	n/a	n/a	n/a	YES	181695-72-7	n/a	rs1057910	Etravirine	n/a	n/a	n/a	n/a	n/a	n/a	n/a	n/a	McLaren and Fellay, 2021	_10.1038/s41576-021-00378-0	34168330	n/a	n/a
Pharmacokinetics_AntiHIVDrugs	CYP2C9	ENSG00000138109	10	96698414	96749147	Voriconazole	Cytochrome P450 2C9	P11712	YES	unknown	n/a	YES	YES	weak	n/a	n/a	n/a	n/a	n/a	n/a	n/a	n/a	n/a	n/a	137234-62-9	n/a	rs1057910	Etravirine	n/a	n/a	n/a	n/a	n/a	n/a	n/a	n/a	McLaren and Fellay, 2021	_10.1038/s41576-021-00378-0	34168330	n/a	n/a
Pharmacokinetics_AntiHIVDrugs	CYP2C9	ENSG00000138109	10	96698414	96749147	Diclofenac	Cytochrome P450 2C9	P11712	YES	unknown	n/a	YES	n/a	n/a	n/a	n/a	n/a	n/a	n/a	n/a	n/a	n/a	n/a	n/a	15307-86-5	n/a	rs1057910	Etravirine	n/a	n/a	n/a	n/a	n/a	n/a	n/a	n/a	McLaren and Fellay, 2021	_10.1038/s41576-021-00378-0	34168330	n/a	n/a
Pharmacokinetics_AntiHIVDrugs	CYP2C9	ENSG00000138109	10	96698414	96749147	Doxazosin	Cytochrome P450 2C9	P11712	YES	unknown	n/a	YES	n/a	n/a	n/a	n/a	n/a	n/a	n/a	n/a	n/a	n/a	n/a	n/a	74191-85-8	n/a	rs1057910	Etravirine	n/a	n/a	n/a	n/a	n/a	n/a	n/a	n/a	McLaren and Fellay, 2021	_10.1038/s41576-021-00378-0	34168330	n/a	n/a
Pharmacokinetics_AntiHIVDrugs	CYP2C9	ENSG00000138109	10	96698414	96749147	Medroxyprogesterone acetate	Cytochrome P450 2C9	P11712	YES	unknown	n/a	n/a	YES	unknown	n/a	n/a	n/a	n/a	n/a	YES	n/a	n/a	n/a	n/a	71-58-9	n/a	rs1057910	Etravirine	n/a	n/a	n/a	n/a	n/a	n/a	n/a	n/a	McLaren and Fellay, 2021	_10.1038/s41576-021-00378-0	34168330	n/a	n/a
Pharmacokinetics_AntiHIVDrugs	CYP2C9	ENSG00000138109	10	96698414	96749147	Cisapride	Cytochrome P450 2C9	P11712	YES	unknown	n/a	n/a	YES	unknown	n/a	n/a	n/a	n/a	n/a	YES	n/a	n/a	n/a	YES	81098-60-4	n/a	rs1057910	Etravirine	n/a	n/a	n/a	n/a	n/a	n/a	n/a	n/a	McLaren and Fellay, 2021	_10.1038/s41576-021-00378-0	34168330	n/a	n/a
Pharmacokinetics_AntiHIVDrugs	CYP2C9	ENSG00000138109	10	96698414	96749147	Amodiaquine	Cytochrome P450 2C9	P11712	YES	unknown	n/a	n/a	YES	unknown	n/a	n/a	n/a	n/a	n/a	YES	n/a	n/a	n/a	n/a	86-42-0	n/a	rs1057910	Etravirine	n/a	n/a	n/a	n/a	n/a	n/a	n/a	n/a	McLaren and Fellay, 2021	_10.1038/s41576-021-00378-0	34168330	n/a	n/a
Pharmacokinetics_AntiHIVDrugs	CYP2C9	ENSG00000138109	10	96698414	96749147	Rifabutin	Cytochrome P450 2C9	P11712	YES	no	n/a	n/a	n/a	n/a	n/a	YES	unknown	n/a	n/a	YES	n/a	n/a	n/a	n/a	72559-06-9	n/a	rs1057910	Etravirine	n/a	n/a	n/a	n/a	n/a	n/a	n/a	n/a	McLaren and Fellay, 2021	_10.1038/s41576-021-00378-0	34168330	n/a	n/a
Pharmacokinetics_AntiHIVDrugs	CYP2C9	ENSG00000138109	10	96698414	96749147	Paramethadione	Cytochrome P450 2C9	P11712	YES	unknown	n/a	YES	n/a	n/a	n/a	n/a	n/a	n/a	n/a	n/a	n/a	n/a	n/a	n/a	115-67-3	n/a	rs1057910	Etravirine	n/a	n/a	n/a	n/a	n/a	n/a	n/a	n/a	McLaren and Fellay, 2021	_10.1038/s41576-021-00378-0	34168330	n/a	n/a
Pharmacokinetics_AntiHIVDrugs	CYP2C9	ENSG00000138109	10	96698414	96749147	Imatinib	Cytochrome P450 2C9	P11712	YES	no	n/a	YES	YES	moderate	YES	n/a	n/a	n/a	n/a	n/a	n/a	n/a	n/a	n/a	152459-95-5	n/a	rs1057910	Etravirine	n/a	n/a	n/a	n/a	n/a	n/a	n/a	n/a	McLaren and Fellay, 2021	_10.1038/s41576-021-00378-0	34168330	n/a	n/a
Pharmacokinetics_AntiHIVDrugs	CYP2C9	ENSG00000138109	10	96698414	96749147	Oxandrolone	Cytochrome P450 2C9	P11712	YES	unknown	n/a	n/a	YES	unknown	n/a	n/a	n/a	n/a	n/a	YES	n/a	n/a	n/a	n/a	53-39-4	n/a	rs1057910	Etravirine	n/a	n/a	n/a	n/a	n/a	n/a	n/a	n/a	McLaren and Fellay, 2021	_10.1038/s41576-021-00378-0	34168330	n/a	n/a
Pharmacokinetics_AntiHIVDrugs	CYP2C9	ENSG00000138109	10	96698414	96749147	Nicardipine	Cytochrome P450 2C9	P11712	YES	no	n/a	n/a	YES	unknown	n/a	n/a	n/a	n/a	n/a	YES	n/a	n/a	n/a	n/a	55985-32-5	n/a	rs1057910	Etravirine	n/a	n/a	n/a	n/a	n/a	n/a	n/a	n/a	McLaren and Fellay, 2021	_10.1038/s41576-021-00378-0	34168330	n/a	n/a
Pharmacokinetics_AntiHIVDrugs	CYP2C9	ENSG00000138109	10	96698414	96749147	Testosterone	Cytochrome P450 2C9	P11712	YES	unknown	n/a	YES	n/a	n/a	n/a	n/a	n/a	n/a	n/a	YES	n/a	n/a	n/a	n/a	58-22-0	n/a	rs1057910	Etravirine	n/a	n/a	n/a	n/a	n/a	n/a	n/a	n/a	McLaren and Fellay, 2021	_10.1038/s41576-021-00378-0	34168330	n/a	n/a
Pharmacokinetics_AntiHIVDrugs	CYP2C9	ENSG00000138109	10	96698414	96749147	Efavirenz	Cytochrome P450 2C9	P11712	YES	unknown	n/a	n/a	YES	moderate	n/a	n/a	n/a	n/a	n/a	YES	n/a	n/a	n/a	n/a	154598-52-4	n/a	rs1057910	Etravirine	n/a	n/a	n/a	n/a	n/a	n/a	n/a	n/a	McLaren and Fellay, 2021	_10.1038/s41576-021-00378-0	34168330	n/a	n/a
Pharmacokinetics_AntiHIVDrugs	CYP2C9	ENSG00000138109	10	96698414	96749147	Prednisone	Cytochrome P450 2C9	P11712	YES	unknown	n/a	n/a	n/a	n/a	n/a	YES	unknown	n/a	n/a	n/a	n/a	n/a	n/a	n/a	53-03-2	n/a	rs1057910	Etravirine	n/a	n/a	n/a	n/a	n/a	n/a	n/a	n/a	McLaren and Fellay, 2021	_10.1038/s41576-021-00378-0	34168330	n/a	n/a
Pharmacokinetics_AntiHIVDrugs	CYP2C9	ENSG00000138109	10	96698414	96749147	Simvastatin	Cytochrome P450 2C9	P11712	YES	unknown	n/a	n/a	YES	unknown	n/a	n/a	n/a	n/a	n/a	n/a	n/a	n/a	n/a	n/a	79902-63-9	n/a	rs1057910	Etravirine	n/a	n/a	n/a	n/a	n/a	n/a	n/a	n/a	McLaren and Fellay, 2021	_10.1038/s41576-021-00378-0	34168330	n/a	n/a
Pharmacokinetics_AntiHIVDrugs	CYP2C9	ENSG00000138109	10	96698414	96749147	Estrone	Cytochrome P450 2C9	P11712	YES	unknown	n/a	YES	n/a	n/a	n/a	n/a	n/a	n/a	n/a	n/a	n/a	n/a	n/a	n/a	53-16-7	n/a	rs1057910	Etravirine	n/a	n/a	n/a	n/a	n/a	n/a	n/a	n/a	McLaren and Fellay, 2021	_10.1038/s41576-021-00378-0	34168330	n/a	n/a
Pharmacokinetics_AntiHIVDrugs	CYP2C9	ENSG00000138109	10	96698414	96749147	Verapamil	Cytochrome P450 2C9	P11712	YES	unknown	n/a	YES	YES	weak	n/a	n/a	n/a	n/a	n/a	n/a	n/a	n/a	n/a	n/a	52-53-9	n/a	rs1057910	Etravirine	n/a	n/a	n/a	n/a	n/a	n/a	n/a	n/a	McLaren and Fellay, 2021	_10.1038/s41576-021-00378-0	34168330	n/a	n/a
Pharmacokinetics_AntiHIVDrugs	CYP2C9	ENSG00000138109	10	96698414	96749147	Epinephrine	Cytochrome P450 2C9	P11712	YES	unknown	n/a	n/a	YES	unknown	n/a	n/a	n/a	n/a	n/a	n/a	n/a	n/a	n/a	n/a	51-43-4	n/a	rs1057910	Etravirine	n/a	n/a	n/a	n/a	n/a	n/a	n/a	n/a	McLaren and Fellay, 2021	_10.1038/s41576-021-00378-0	34168330	n/a	n/a
Pharmacokinetics_AntiHIVDrugs	CYP2C9	ENSG00000138109	10	96698414	96749147	Chlorpropamide	Cytochrome P450 2C9	P11712	YES	unknown	n/a	YES	n/a	n/a	n/a	n/a	n/a	n/a	n/a	YES	n/a	n/a	n/a	n/a	94-20-2	n/a	rs1057910	Etravirine	n/a	n/a	n/a	n/a	n/a	n/a	n/a	n/a	McLaren and Fellay, 2021	_10.1038/s41576-021-00378-0	34168330	n/a	n/a
Pharmacokinetics_AntiHIVDrugs	CYP2C9	ENSG00000138109	10	96698414	96749147	Aprepitant	Cytochrome P450 2C9	P11712	YES	unknown	n/a	n/a	YES	weak	n/a	YES	unknown	YES	n/a	YES	n/a	n/a	n/a	n/a	170729-80-3	n/a	rs1057910	Etravirine	n/a	n/a	n/a	n/a	n/a	n/a	n/a	n/a	McLaren and Fellay, 2021	_10.1038/s41576-021-00378-0	34168330	n/a	n/a
Pharmacokinetics_AntiHIVDrugs	CYP2C9	ENSG00000138109	10	96698414	96749147	Tamoxifen	Cytochrome P450 2C9	P11712	YES	unknown	n/a	YES	YES	unknown	n/a	n/a	n/a	n/a	n/a	n/a	n/a	n/a	n/a	n/a	10540-29-1	n/a	rs1057910	Etravirine	n/a	n/a	n/a	n/a	n/a	n/a	n/a	n/a	McLaren and Fellay, 2021	_10.1038/s41576-021-00378-0	34168330	n/a	n/a
Pharmacokinetics_AntiHIVDrugs	CYP2C9	ENSG00000138109	10	96698414	96749147	Losartan	Cytochrome P450 2C9	P11712	YES	unknown	n/a	YES	n/a	n/a	n/a	n/a	n/a	n/a	n/a	n/a	n/a	n/a	n/a	n/a	114798-26-4	n/a	rs1057910	Etravirine	n/a	n/a	n/a	n/a	n/a	n/a	n/a	n/a	McLaren and Fellay, 2021	_10.1038/s41576-021-00378-0	34168330	n/a	n/a
Pharmacokinetics_AntiHIVDrugs	CYP2C9	ENSG00000138109	10	96698414	96749147	Warfarin	Cytochrome P450 2C9	P11712	YES	unknown	n/a	YES	n/a	n/a	n/a	YES	weak	n/a	n/a	n/a	n/a	n/a	n/a	n/a	81-81-2	n/a	rs1057910	Etravirine	n/a	n/a	n/a	n/a	n/a	n/a	n/a	n/a	McLaren and Fellay, 2021	_10.1038/s41576-021-00378-0	34168330	n/a	n/a
Pharmacokinetics_AntiHIVDrugs	CYP2C9	ENSG00000138109	10	96698414	96749147	Amprenavir	Cytochrome P450 2C9	P11712	YES	unknown	n/a	YES	n/a	n/a	n/a	n/a	n/a	n/a	n/a	YES	n/a	n/a	n/a	n/a	161814-49-9	n/a	rs1057910	Etravirine	n/a	n/a	n/a	n/a	n/a	n/a	n/a	n/a	McLaren and Fellay, 2021	_10.1038/s41576-021-00378-0	34168330	n/a	n/a
Pharmacokinetics_AntiHIVDrugs	CYP2C9	ENSG00000138109	10	96698414	96749147	Delavirdine	Cytochrome P450 2C9	P11712	YES	unknown	n/a	n/a	YES	strong	n/a	n/a	n/a	n/a	n/a	n/a	n/a	n/a	n/a	n/a	136817-59-9	n/a	rs1057910	Etravirine	n/a	n/a	n/a	n/a	n/a	n/a	n/a	n/a	McLaren and Fellay, 2021	_10.1038/s41576-021-00378-0	34168330	n/a	n/a
Pharmacokinetics_AntiHIVDrugs	CYP2C9	ENSG00000138109	10	96698414	96749147	Flurbiprofen	Cytochrome P450 2C9	P11712	YES	unknown	n/a	YES	n/a	n/a	n/a	n/a	n/a	n/a	n/a	YES	n/a	n/a	n/a	n/a	5104-49-4	n/a	rs1057910	Etravirine	n/a	n/a	n/a	n/a	n/a	n/a	n/a	n/a	McLaren and Fellay, 2021	_10.1038/s41576-021-00378-0	34168330	n/a	n/a
Pharmacokinetics_AntiHIVDrugs	CYP2C9	ENSG00000138109	10	96698414	96749147	Paroxetine	Cytochrome P450 2C9	P11712	YES	unknown	n/a	n/a	YES	unknown	n/a	n/a	n/a	n/a	n/a	YES	n/a	n/a	n/a	n/a	61869-08-7	n/a	rs1057910	Etravirine	n/a	n/a	n/a	n/a	n/a	n/a	n/a	n/a	McLaren and Fellay, 2021	_10.1038/s41576-021-00378-0	34168330	n/a	n/a
Pharmacokinetics_AntiHIVDrugs	CYP2C9	ENSG00000138109	10	96698414	96749147	Trimipramine	Cytochrome P450 2C9	P11712	YES	unknown	n/a	YES	n/a	n/a	n/a	n/a	n/a	n/a	n/a	n/a	n/a	n/a	n/a	n/a	739-71-9	n/a	rs1057910	Etravirine	n/a	n/a	n/a	n/a	n/a	n/a	n/a	n/a	McLaren and Fellay, 2021	_10.1038/s41576-021-00378-0	34168330	n/a	n/a
Pharmacokinetics_AntiHIVDrugs	CYP2C9	ENSG00000138109	10	96698414	96749147	Nateglinide	Cytochrome P450 2C9	P11712	YES	unknown	n/a	YES	n/a	n/a	n/a	n/a	n/a	n/a	n/a	YES	n/a	n/a	n/a	n/a	105816-04-4	n/a	rs1057910	Etravirine	n/a	n/a	n/a	n/a	n/a	n/a	n/a	n/a	McLaren and Fellay, 2021	_10.1038/s41576-021-00378-0	34168330	n/a	n/a
Pharmacokinetics_AntiHIVDrugs	CYP2C9	ENSG00000138109	10	96698414	96749147	Hydrocortisone	Cytochrome P450 2C9	P11712	YES	unknown	n/a	n/a	n/a	n/a	n/a	YES	unknown	n/a	n/a	n/a	n/a	n/a	n/a	n/a	50-23-7	n/a	rs1057910	Etravirine	n/a	n/a	n/a	n/a	n/a	n/a	n/a	n/a	McLaren and Fellay, 2021	_10.1038/s41576-021-00378-0	34168330	n/a	n/a
Pharmacokinetics_AntiHIVDrugs	CYP2C9	ENSG00000138109	10	96698414	96749147	Zileuton	Cytochrome P450 2C9	P11712	YES	unknown	n/a	YES	n/a	n/a	n/a	n/a	n/a	n/a	n/a	YES	n/a	n/a	n/a	YES	111406-87-2	n/a	rs1057910	Etravirine	n/a	n/a	n/a	n/a	n/a	n/a	n/a	n/a	McLaren and Fellay, 2021	_10.1038/s41576-021-00378-0	34168330	n/a	n/a
Pharmacokinetics_AntiHIVDrugs	CYP2C9	ENSG00000138109	10	96698414	96749147	Modafinil	Cytochrome P450 2C9	P11712	YES	unknown	n/a	n/a	YES	unknown	n/a	YES	unknown	n/a	n/a	YES	n/a	n/a	n/a	n/a	68693-11-8	n/a	rs1057910	Etravirine	n/a	n/a	n/a	n/a	n/a	n/a	n/a	n/a	McLaren and Fellay, 2021	_10.1038/s41576-021-00378-0	34168330	n/a	n/a
Pharmacokinetics_AntiHIVDrugs	CYP2C9	ENSG00000138109	10	96698414	96749147	Etodolac	Cytochrome P450 2C9	P11712	YES	unknown	n/a	YES	n/a	n/a	n/a	n/a	n/a	n/a	n/a	YES	n/a	n/a	n/a	n/a	41340-25-4	n/a	rs1057910	Etravirine	n/a	n/a	n/a	n/a	n/a	n/a	n/a	n/a	McLaren and Fellay, 2021	_10.1038/s41576-021-00378-0	34168330	n/a	n/a
Pharmacokinetics_AntiHIVDrugs	CYP2C9	ENSG00000138109	10	96698414	96749147	Tranylcypromine	Cytochrome P450 2C9	P11712	YES	unknown	n/a	n/a	YES	unknown	n/a	n/a	n/a	n/a	n/a	YES	n/a	n/a	n/a	n/a	155-09-9	n/a	rs1057910	Etravirine	n/a	n/a	n/a	n/a	n/a	n/a	n/a	n/a	McLaren and Fellay, 2021	_10.1038/s41576-021-00378-0	34168330	n/a	n/a
Pharmacokinetics_AntiHIVDrugs	CYP2C9	ENSG00000138109	10	96698414	96749147	Tretinoin	Cytochrome P450 2C9	P11712	YES	unknown	n/a	YES	n/a	n/a	n/a	n/a	n/a	n/a	n/a	YES	n/a	YES	n/a	n/a	302-79-4	n/a	rs1057910	Etravirine	n/a	n/a	n/a	n/a	n/a	n/a	n/a	n/a	McLaren and Fellay, 2021	_10.1038/s41576-021-00378-0	34168330	n/a	n/a
Pharmacokinetics_AntiHIVDrugs	CYP2C9	ENSG00000138109	10	96698414	96749147	Dolasetron	Cytochrome P450 2C9	P11712	YES	unknown	n/a	YES	n/a	n/a	n/a	n/a	n/a	n/a	n/a	YES	n/a	n/a	n/a	n/a	115956-12-2	n/a	rs1057910	Etravirine	n/a	n/a	n/a	n/a	n/a	n/a	n/a	n/a	McLaren and Fellay, 2021	_10.1038/s41576-021-00378-0	34168330	n/a	n/a
Pharmacokinetics_AntiHIVDrugs	CYP2C9	ENSG00000138109	10	96698414	96749147	Clopidogrel	Cytochrome P450 2C9	P11712	YES	no	n/a	YES	YES	unknown	n/a	n/a	n/a	n/a	n/a	n/a	n/a	n/a	n/a	n/a	113665-84-2	n/a	rs1057910	Etravirine	n/a	n/a	n/a	n/a	n/a	n/a	n/a	n/a	McLaren and Fellay, 2021	_10.1038/s41576-021-00378-0	34168330	n/a	n/a
Pharmacokinetics_AntiHIVDrugs	CYP2C9	ENSG00000138109	10	96698414	96749147	Methimazole	Cytochrome P450 2C9	P11712	YES	unknown	n/a	n/a	YES	unknown	n/a	n/a	n/a	n/a	n/a	n/a	n/a	n/a	n/a	n/a	60-56-0	n/a	rs1057910	Etravirine	n/a	n/a	n/a	n/a	n/a	n/a	n/a	n/a	McLaren and Fellay, 2021	_10.1038/s41576-021-00378-0	34168330	n/a	n/a
Pharmacokinetics_AntiHIVDrugs	CYP2C9	ENSG00000138109	10	96698414	96749147	Estradiol	Cytochrome P450 2C9	P11712	YES	unknown	n/a	YES	n/a	n/a	n/a	n/a	n/a	n/a	n/a	YES	n/a	n/a	n/a	n/a	50-28-2	n/a	rs1057910	Etravirine	n/a	n/a	n/a	n/a	n/a	n/a	n/a	n/a	McLaren and Fellay, 2021	_10.1038/s41576-021-00378-0	34168330	n/a	n/a
Pharmacokinetics_AntiHIVDrugs	CYP2C9	ENSG00000138109	10	96698414	96749147	Mefenamic acid	Cytochrome P450 2C9	P11712	YES	unknown	n/a	YES	YES	weak	n/a	n/a	n/a	n/a	n/a	n/a	n/a	n/a	n/a	n/a	61-68-7	n/a	rs1057910	Etravirine	n/a	n/a	n/a	n/a	n/a	n/a	n/a	n/a	McLaren and Fellay, 2021	_10.1038/s41576-021-00378-0	34168330	n/a	n/a
Pharmacokinetics_AntiHIVDrugs	CYP2C9	ENSG00000138109	10	96698414	96749147	Naproxen	Cytochrome P450 2C9	P11712	YES	unknown	n/a	YES	n/a	n/a	n/a	n/a	n/a	n/a	n/a	n/a	n/a	n/a	n/a	n/a	22204-53-1	n/a	rs1057910	Etravirine	n/a	n/a	n/a	n/a	n/a	n/a	n/a	n/a	McLaren and Fellay, 2021	_10.1038/s41576-021-00378-0	34168330	n/a	n/a
Pharmacokinetics_AntiHIVDrugs	CYP2C9	ENSG00000138109	10	96698414	96749147	Primidone	Cytochrome P450 2C9	P11712	YES	unknown	n/a	YES	n/a	n/a	n/a	YES	unknown	n/a	n/a	n/a	n/a	n/a	n/a	n/a	125-33-7	n/a	rs1057910	Etravirine	n/a	n/a	n/a	n/a	n/a	n/a	n/a	n/a	McLaren and Fellay, 2021	_10.1038/s41576-021-00378-0	34168330	n/a	n/a
Pharmacokinetics_AntiHIVDrugs	CYP2C9	ENSG00000138109	10	96698414	96749147	Candesartan cilexetil	Cytochrome P450 2C9	P11712	YES	unknown	n/a	YES	n/a	n/a	n/a	n/a	n/a	n/a	n/a	n/a	n/a	n/a	n/a	n/a	145040-37-5	n/a	rs1057910	Etravirine	n/a	n/a	n/a	n/a	n/a	n/a	n/a	n/a	McLaren and Fellay, 2021	_10.1038/s41576-021-00378-0	34168330	n/a	n/a
Pharmacokinetics_AntiHIVDrugs	CYP2C9	ENSG00000138109	10	96698414	96749147	Phenylbutazone	Cytochrome P450 2C9	P11712	YES	unknown	n/a	YES	YES	unknown	n/a	n/a	n/a	n/a	n/a	n/a	n/a	n/a	n/a	n/a	50-33-9	n/a	rs1057910	Etravirine	n/a	n/a	n/a	n/a	n/a	n/a	n/a	n/a	McLaren and Fellay, 2021	_10.1038/s41576-021-00378-0	34168330	n/a	n/a
Pharmacokinetics_AntiHIVDrugs	CYP2C9	ENSG00000138109	10	96698414	96749147	Meloxicam	Cytochrome P450 2C9	P11712	YES	unknown	n/a	YES	n/a	n/a	n/a	n/a	n/a	n/a	n/a	n/a	n/a	n/a	n/a	n/a	71125-38-7	n/a	rs1057910	Etravirine	n/a	n/a	n/a	n/a	n/a	n/a	n/a	n/a	McLaren and Fellay, 2021	_10.1038/s41576-021-00378-0	34168330	n/a	n/a
Pharmacokinetics_AntiHIVDrugs	CYP2C9	ENSG00000138109	10	96698414	96749147	Propofol	Cytochrome P450 2C9	P11712	YES	unknown	n/a	YES	n/a	n/a	n/a	n/a	n/a	n/a	n/a	YES	n/a	n/a	n/a	n/a	2078-54-8	n/a	rs1057910	Etravirine	n/a	n/a	n/a	n/a	n/a	n/a	n/a	n/a	McLaren and Fellay, 2021	_10.1038/s41576-021-00378-0	34168330	n/a	n/a
Pharmacokinetics_AntiHIVDrugs	CYP2C9	ENSG00000138109	10	96698414	96749147	Diazepam	Cytochrome P450 2C9	P11712	YES	unknown	n/a	YES	n/a	n/a	n/a	n/a	n/a	n/a	n/a	YES	n/a	n/a	YES	n/a	439-14-5	n/a	rs1057910	Etravirine	n/a	n/a	n/a	n/a	n/a	n/a	n/a	n/a	McLaren and Fellay, 2021	_10.1038/s41576-021-00378-0	34168330	n/a	n/a
Pharmacokinetics_AntiHIVDrugs	CYP2C9	ENSG00000138109	10	96698414	96749147	Mifepristone	Cytochrome P450 2C9	P11712	YES	no	n/a	n/a	YES	moderate	n/a	n/a	n/a	n/a	n/a	YES	n/a	n/a	n/a	n/a	84371-65-3	n/a	rs1057910	Etravirine	n/a	n/a	n/a	n/a	n/a	n/a	n/a	n/a	McLaren and Fellay, 2021	_10.1038/s41576-021-00378-0	34168330	n/a	n/a
Pharmacokinetics_AntiHIVDrugs	CYP2C9	ENSG00000138109	10	96698414	96749147	Tolazamide	Cytochrome P450 2C9	P11712	YES	unknown	n/a	YES	n/a	n/a	n/a	n/a	n/a	n/a	n/a	YES	n/a	n/a	n/a	n/a	1156-19-0	n/a	rs1057910	Etravirine	n/a	n/a	n/a	n/a	n/a	n/a	n/a	n/a	McLaren and Fellay, 2021	_10.1038/s41576-021-00378-0	34168330	n/a	n/a
Pharmacokinetics_AntiHIVDrugs	CYP2C9	ENSG00000138109	10	96698414	96749147	Donepezil	Cytochrome P450 2C9	P11712	YES	unknown	n/a	YES	n/a	n/a	n/a	n/a	n/a	n/a	n/a	n/a	n/a	n/a	n/a	n/a	120014-06-4	n/a	rs1057910	Etravirine	n/a	n/a	n/a	n/a	n/a	n/a	n/a	n/a	McLaren and Fellay, 2021	_10.1038/s41576-021-00378-0	34168330	n/a	n/a
Pharmacokinetics_AntiHIVDrugs	CYP2C9	ENSG00000138109	10	96698414	96749147	Perphenazine	Cytochrome P450 2C9	P11712	YES	unknown	n/a	YES	n/a	n/a	n/a	n/a	n/a	n/a	n/a	n/a	n/a	n/a	n/a	n/a	58-39-9	n/a	rs1057910	Etravirine	n/a	n/a	n/a	n/a	n/a	n/a	n/a	n/a	McLaren and Fellay, 2021	_10.1038/s41576-021-00378-0	34168330	n/a	n/a
Pharmacokinetics_AntiHIVDrugs	CYP2C9	ENSG00000138109	10	96698414	96749147	Terbinafine	Cytochrome P450 2C9	P11712	YES	unknown	n/a	YES	n/a	n/a	n/a	n/a	n/a	n/a	n/a	YES	n/a	n/a	n/a	n/a	91161-71-6	n/a	rs1057910	Etravirine	n/a	n/a	n/a	n/a	n/a	n/a	n/a	n/a	McLaren and Fellay, 2021	_10.1038/s41576-021-00378-0	34168330	n/a	n/a
Pharmacokinetics_AntiHIVDrugs	CYP2C9	ENSG00000138109	10	96698414	96749147	Vardenafil	Cytochrome P450 2C9	P11712	YES	unknown	n/a	YES	YES	weak	n/a	n/a	n/a	n/a	n/a	n/a	n/a	n/a	n/a	n/a	224785-90-4	n/a	rs1057910	Etravirine	n/a	n/a	n/a	n/a	n/a	n/a	n/a	n/a	McLaren and Fellay, 2021	_10.1038/s41576-021-00378-0	34168330	n/a	n/a
Pharmacokinetics_AntiHIVDrugs	CYP2C9	ENSG00000138109	10	96698414	96749147	Dorzolamide	Cytochrome P450 2C9	P11712	YES	no	n/a	YES	n/a	n/a	n/a	n/a	n/a	n/a	n/a	n/a	n/a	n/a	n/a	n/a	120279-96-1	n/a	rs1057910	Etravirine	n/a	n/a	n/a	n/a	n/a	n/a	n/a	n/a	McLaren and Fellay, 2021	_10.1038/s41576-021-00378-0	34168330	n/a	n/a
Pharmacokinetics_AntiHIVDrugs	CYP2C9	ENSG00000138109	10	96698414	96749147	Suprofen	Cytochrome P450 2C9	P11712	YES	unknown	n/a	YES	YES	unknown	n/a	n/a	n/a	n/a	n/a	n/a	n/a	n/a	n/a	YES	40828-46-4	n/a	rs1057910	Etravirine	n/a	n/a	n/a	n/a	n/a	n/a	n/a	n/a	McLaren and Fellay, 2021	_10.1038/s41576-021-00378-0	34168330	n/a	n/a
Pharmacokinetics_AntiHIVDrugs	CYP2C9	ENSG00000138109	10	96698414	96749147	Sulfapyridine	Cytochrome P450 2C9	P11712	YES	unknown	n/a	n/a	YES	unknown	n/a	n/a	n/a	n/a	n/a	n/a	n/a	n/a	n/a	n/a	144-83-2	n/a	rs1057910	Etravirine	n/a	n/a	n/a	n/a	n/a	n/a	n/a	n/a	McLaren and Fellay, 2021	_10.1038/s41576-021-00378-0	34168330	n/a	n/a
Pharmacokinetics_AntiHIVDrugs	CYP2C9	ENSG00000138109	10	96698414	96749147	Ethanol	Cytochrome P450 2C9	P11712	YES	unknown	n/a	n/a	YES	unknown	n/a	n/a	n/a	n/a	n/a	n/a	n/a	n/a	n/a	n/a	64-17-5	n/a	rs1057910	Etravirine	n/a	n/a	n/a	n/a	n/a	n/a	n/a	n/a	McLaren and Fellay, 2021	_10.1038/s41576-021-00378-0	34168330	n/a	n/a
Pharmacokinetics_AntiHIVDrugs	CYP2C9	ENSG00000138109	10	96698414	96749147	Ondansetron	Cytochrome P450 2C9	P11712	YES	unknown	n/a	YES	n/a	n/a	n/a	n/a	n/a	n/a	n/a	n/a	n/a	n/a	n/a	YES	99614-02-5	n/a	rs1057910	Etravirine	n/a	n/a	n/a	n/a	n/a	n/a	n/a	n/a	McLaren and Fellay, 2021	_10.1038/s41576-021-00378-0	34168330	n/a	n/a
Pharmacokinetics_AntiHIVDrugs	CYP2C9	ENSG00000138109	10	96698414	96749147	Quinidine	Cytochrome P450 2C9	P11712	YES	unknown	n/a	YES	YES	moderate	n/a	n/a	n/a	n/a	n/a	YES	n/a	n/a	n/a	n/a	56-54-2	n/a	rs1057910	Etravirine	n/a	n/a	n/a	n/a	n/a	n/a	n/a	n/a	McLaren and Fellay, 2021	_10.1038/s41576-021-00378-0	34168330	n/a	n/a
Pharmacokinetics_AntiHIVDrugs	CYP2C9	ENSG00000138109	10	96698414	96749147	Metronidazole	Cytochrome P450 2C9	P11712	YES	unknown	n/a	n/a	YES	unknown	n/a	n/a	n/a	n/a	n/a	n/a	n/a	n/a	n/a	n/a	443-48-1	n/a	rs1057910	Etravirine	n/a	n/a	n/a	n/a	n/a	n/a	n/a	n/a	McLaren and Fellay, 2021	_10.1038/s41576-021-00378-0	34168330	n/a	n/a
Pharmacokinetics_AntiHIVDrugs	CYP2C9	ENSG00000138109	10	96698414	96749147	Buprenorphine	Cytochrome P450 2C9	P11712	YES	unknown	n/a	YES	n/a	n/a	n/a	n/a	n/a	n/a	n/a	YES	n/a	n/a	YES	n/a	52485-79-7	n/a	rs1057910	Etravirine	n/a	n/a	n/a	n/a	n/a	n/a	n/a	n/a	McLaren and Fellay, 2021	_10.1038/s41576-021-00378-0	34168330	n/a	n/a
Pharmacokinetics_AntiHIVDrugs	CYP2C9	ENSG00000138109	10	96698414	96749147	Salicylic acid	Cytochrome P450 2C9	P11712	YES	unknown	n/a	YES	n/a	n/a	n/a	n/a	n/a	n/a	n/a	YES	n/a	n/a	n/a	n/a	69-72-7	n/a	rs1057910	Etravirine	n/a	n/a	n/a	n/a	n/a	n/a	n/a	n/a	McLaren and Fellay, 2021	_10.1038/s41576-021-00378-0	34168330	n/a	n/a
Pharmacokinetics_AntiHIVDrugs	CYP2C9	ENSG00000138109	10	96698414	96749147	Acetylsalicylic acid	Cytochrome P450 2C9	P11712	YES	unknown	n/a	YES	n/a	n/a	n/a	n/a	n/a	n/a	n/a	n/a	n/a	n/a	n/a	n/a	50-78-2	n/a	rs1057910	Etravirine	n/a	n/a	n/a	n/a	n/a	n/a	n/a	n/a	McLaren and Fellay, 2021	_10.1038/s41576-021-00378-0	34168330	n/a	n/a
Pharmacokinetics_AntiHIVDrugs	CYP2C9	ENSG00000138109	10	96698414	96749147	Phenprocoumon	Cytochrome P450 2C9	P11712	YES	unknown	n/a	YES	n/a	n/a	n/a	n/a	n/a	n/a	n/a	YES	n/a	n/a	n/a	n/a	435-97-2	n/a	rs1057910	Etravirine	n/a	n/a	n/a	n/a	n/a	n/a	n/a	n/a	McLaren and Fellay, 2021	_10.1038/s41576-021-00378-0	34168330	n/a	n/a
Pharmacokinetics_AntiHIVDrugs	CYP2C9	ENSG00000138109	10	96698414	96749147	Felbamate	Cytochrome P450 2C9	P11712	YES	unknown	n/a	n/a	YES	moderate	n/a	n/a	n/a	n/a	n/a	n/a	n/a	n/a	n/a	n/a	25451-15-4	n/a	rs1057910	Etravirine	n/a	n/a	n/a	n/a	n/a	n/a	n/a	n/a	McLaren and Fellay, 2021	_10.1038/s41576-021-00378-0	34168330	n/a	n/a
Pharmacokinetics_AntiHIVDrugs	CYP2C9	ENSG00000138109	10	96698414	96749147	Isoniazid	Cytochrome P450 2C9	P11712	YES	unknown	n/a	n/a	YES	unknown	n/a	n/a	n/a	n/a	n/a	YES	n/a	n/a	n/a	n/a	54-85-3	n/a	rs1057910	Etravirine	n/a	n/a	n/a	n/a	n/a	n/a	n/a	n/a	McLaren and Fellay, 2021	_10.1038/s41576-021-00378-0	34168330	n/a	n/a
Pharmacokinetics_AntiHIVDrugs	CYP2C9	ENSG00000138109	10	96698414	96749147	Norgestimate	Cytochrome P450 2C9	P11712	YES	unknown	n/a	YES	n/a	n/a	n/a	n/a	n/a	n/a	n/a	YES	n/a	n/a	n/a	n/a	35189-28-7	n/a	rs1057910	Etravirine	n/a	n/a	n/a	n/a	n/a	n/a	n/a	n/a	McLaren and Fellay, 2021	_10.1038/s41576-021-00378-0	34168330	n/a	n/a
Pharmacokinetics_AntiHIVDrugs	CYP2C9	ENSG00000138109	10	96698414	96749147	Methylprednisolone	Cytochrome P450 2C9	P11712	YES	unknown	n/a	n/a	n/a	n/a	n/a	YES	unknown	n/a	n/a	n/a	n/a	n/a	n/a	n/a	83-43-2	n/a	rs1057910	Etravirine	n/a	n/a	n/a	n/a	n/a	n/a	n/a	n/a	McLaren and Fellay, 2021	_10.1038/s41576-021-00378-0	34168330	n/a	n/a
Pharmacokinetics_AntiHIVDrugs	CYP2C9	ENSG00000138109	10	96698414	96749147	Alosetron	Cytochrome P450 2C9	P11712	YES	no	n/a	YES	n/a	n/a	n/a	n/a	n/a	n/a	n/a	n/a	n/a	n/a	n/a	YES	122852-42-0	n/a	rs1057910	Etravirine	n/a	n/a	n/a	n/a	n/a	n/a	n/a	n/a	McLaren and Fellay, 2021	_10.1038/s41576-021-00378-0	34168330	n/a	n/a
Pharmacokinetics_AntiHIVDrugs	CYP2C9	ENSG00000138109	10	96698414	96749147	Azelastine	Cytochrome P450 2C9	P11712	YES	unknown	n/a	YES	YES	unknown	n/a	n/a	n/a	n/a	n/a	n/a	n/a	n/a	n/a	n/a	58581-89-8	n/a	rs1057910	Etravirine	n/a	n/a	n/a	n/a	n/a	n/a	n/a	n/a	McLaren and Fellay, 2021	_10.1038/s41576-021-00378-0	34168330	n/a	n/a
Pharmacokinetics_AntiHIVDrugs	CYP2C9	ENSG00000138109	10	96698414	96749147	Ethinylestradiol	Cytochrome P450 2C9	P11712	YES	unknown	n/a	YES	n/a	n/a	n/a	n/a	n/a	n/a	n/a	n/a	n/a	n/a	n/a	n/a	57-63-6	n/a	rs1057910	Etravirine	n/a	n/a	n/a	n/a	n/a	n/a	n/a	n/a	McLaren and Fellay, 2021	_10.1038/s41576-021-00378-0	34168330	n/a	n/a
Pharmacokinetics_AntiHIVDrugs	CYP2C9	ENSG00000138109	10	96698414	96749147	Ramelteon	Cytochrome P450 2C9	P11712	YES	no	n/a	YES	n/a	n/a	n/a	n/a	n/a	n/a	n/a	YES	n/a	n/a	n/a	n/a	196597-26-9	n/a	rs1057910	Etravirine	n/a	n/a	n/a	n/a	n/a	n/a	n/a	n/a	McLaren and Fellay, 2021	_10.1038/s41576-021-00378-0	34168330	n/a	n/a
Pharmacokinetics_AntiHIVDrugs	CYP2C9	ENSG00000138109	10	96698414	96749147	Formoterol	Cytochrome P450 2C9	P11712	YES	unknown	n/a	YES	n/a	n/a	n/a	n/a	n/a	n/a	n/a	YES	n/a	n/a	n/a	n/a	73573-87-2	n/a	rs1057910	Etravirine	n/a	n/a	n/a	n/a	n/a	n/a	n/a	n/a	McLaren and Fellay, 2021	_10.1038/s41576-021-00378-0	34168330	n/a	n/a
Pharmacokinetics_AntiHIVDrugs	CYP2C9	ENSG00000138109	10	96698414	96749147	Glycopyrronium	Cytochrome P450 2C9	P11712	YES	unknown	n/a	n/a	n/a	n/a	n/a	n/a	n/a	n/a	n/a	YES	n/a	n/a	n/a	n/a	740028-90-4	n/a	rs1057910	Etravirine	n/a	n/a	n/a	n/a	n/a	n/a	n/a	n/a	McLaren and Fellay, 2021	_10.1038/s41576-021-00378-0	34168330	n/a	n/a
Pharmacokinetics_AntiHIVDrugs	CYP2C9	ENSG00000138109	10	96698414	96749147	Ketoprofen	Cytochrome P450 2C9	P11712	YES	unknown	n/a	YES	YES	unknown	n/a	n/a	n/a	n/a	n/a	n/a	n/a	n/a	n/a	n/a	22071-15-4	n/a	rs1057910	Etravirine	n/a	n/a	n/a	n/a	n/a	n/a	n/a	n/a	McLaren and Fellay, 2021	_10.1038/s41576-021-00378-0	34168330	n/a	n/a
Pharmacokinetics_AntiHIVDrugs	CYP2C9	ENSG00000138109	10	96698414	96749147	Sulfamethoxazole	Cytochrome P450 2C9	P11712	YES	unknown	n/a	YES	YES	unknown	n/a	n/a	n/a	n/a	n/a	n/a	n/a	n/a	n/a	n/a	723-46-6	n/a	rs1057910	Etravirine	n/a	n/a	n/a	n/a	n/a	n/a	n/a	n/a	McLaren and Fellay, 2021	_10.1038/s41576-021-00378-0	34168330	n/a	n/a
Pharmacokinetics_AntiHIVDrugs	CYP2C9	ENSG00000138109	10	96698414	96749147	Glyburide	Cytochrome P450 2C9	P11712	YES	unknown	n/a	YES	YES	unknown	n/a	n/a	n/a	n/a	n/a	n/a	n/a	n/a	n/a	n/a	10238-21-8	n/a	rs1057910	Etravirine	n/a	n/a	n/a	n/a	n/a	n/a	n/a	n/a	McLaren and Fellay, 2021	_10.1038/s41576-021-00378-0	34168330	n/a	n/a
Pharmacokinetics_AntiHIVDrugs	CYP2C9	ENSG00000138109	10	96698414	96749147	Felodipine	Cytochrome P450 2C9	P11712	YES	unknown	n/a	n/a	YES	unknown	n/a	n/a	n/a	n/a	n/a	YES	n/a	n/a	n/a	n/a	72509-76-3	n/a	rs1057910	Etravirine	n/a	n/a	n/a	n/a	n/a	n/a	n/a	n/a	McLaren and Fellay, 2021	_10.1038/s41576-021-00378-0	34168330	n/a	n/a
Pharmacokinetics_AntiHIVDrugs	CYP2C9	ENSG00000138109	10	96698414	96749147	Ketoconazole	Cytochrome P450 2C9	P11712	YES	unknown	n/a	n/a	YES	moderate	n/a	n/a	n/a	n/a	n/a	YES	n/a	n/a	n/a	n/a	65277-42-1	n/a	rs1057910	Etravirine	n/a	n/a	n/a	n/a	n/a	n/a	n/a	n/a	McLaren and Fellay, 2021	_10.1038/s41576-021-00378-0	34168330	n/a	n/a
Pharmacokinetics_AntiHIVDrugs	CYP2C9	ENSG00000138109	10	96698414	96749147	Methoxyflurane	Cytochrome P450 2C9	P11712	YES	unknown	n/a	YES	n/a	n/a	n/a	n/a	n/a	n/a	n/a	YES	n/a	n/a	n/a	YES	76-38-0	n/a	rs1057910	Etravirine	n/a	n/a	n/a	n/a	n/a	n/a	n/a	n/a	McLaren and Fellay, 2021	_10.1038/s41576-021-00378-0	34168330	n/a	n/a
Pharmacokinetics_AntiHIVDrugs	CYP2C9	ENSG00000138109	10	96698414	96749147	Irbesartan	Cytochrome P450 2C9	P11712	YES	unknown	n/a	YES	n/a	n/a	n/a	n/a	n/a	n/a	n/a	YES	n/a	n/a	n/a	n/a	138402-11-6	n/a	rs1057910	Etravirine	n/a	n/a	n/a	n/a	n/a	n/a	n/a	n/a	McLaren and Fellay, 2021	_10.1038/s41576-021-00378-0	34168330	n/a	n/a
Pharmacokinetics_AntiHIVDrugs	CYP2C9	ENSG00000138109	10	96698414	96749147	Probenecid	Cytochrome P450 2C9	P11712	YES	unknown	n/a	n/a	YES	unknown	n/a	n/a	n/a	n/a	n/a	YES	n/a	n/a	n/a	n/a	57-66-9	n/a	rs1057910	Etravirine	n/a	n/a	n/a	n/a	n/a	n/a	n/a	n/a	McLaren and Fellay, 2021	_10.1038/s41576-021-00378-0	34168330	n/a	n/a
Pharmacokinetics_AntiHIVDrugs	CYP2C9	ENSG00000138109	10	96698414	96749147	Tolterodine	Cytochrome P450 2C9	P11712	YES	unknown	n/a	YES	n/a	n/a	n/a	n/a	n/a	n/a	n/a	YES	n/a	n/a	n/a	n/a	124937-51-5	n/a	rs1057910	Etravirine	n/a	n/a	n/a	n/a	n/a	n/a	n/a	n/a	McLaren and Fellay, 2021	_10.1038/s41576-021-00378-0	34168330	n/a	n/a
Pharmacokinetics_AntiHIVDrugs	CYP2C9	ENSG00000138109	10	96698414	96749147	Selegiline	Cytochrome P450 2C9	P11712	YES	unknown	n/a	YES	n/a	n/a	n/a	n/a	n/a	n/a	n/a	YES	n/a	n/a	n/a	n/a	14611-51-9	n/a	rs1057910	Etravirine	n/a	n/a	n/a	n/a	n/a	n/a	n/a	n/a	McLaren and Fellay, 2021	_10.1038/s41576-021-00378-0	34168330	n/a	n/a
Pharmacokinetics_AntiHIVDrugs	CYP2C9	ENSG00000138109	10	96698414	96749147	Fenofibrate	Cytochrome P450 2C9	P11712	YES	unknown	n/a	n/a	YES	unknown	n/a	n/a	n/a	n/a	n/a	n/a	n/a	n/a	n/a	n/a	49562-28-9	n/a	rs1057910	Etravirine	n/a	n/a	n/a	n/a	n/a	n/a	n/a	n/a	McLaren and Fellay, 2021	_10.1038/s41576-021-00378-0	34168330	n/a	n/a
Pharmacokinetics_AntiHIVDrugs	CYP2C9	ENSG00000138109	10	96698414	96749147	Thalidomide	Cytochrome P450 2C9	P11712	YES	no	n/a	YES	n/a	n/a	n/a	n/a	n/a	n/a	n/a	YES	n/a	n/a	n/a	YES	50-35-1	n/a	rs1057910	Etravirine	n/a	n/a	n/a	n/a	n/a	n/a	n/a	n/a	McLaren and Fellay, 2021	_10.1038/s41576-021-00378-0	34168330	n/a	n/a
Pharmacokinetics_AntiHIVDrugs	CYP2C9	ENSG00000138109	10	96698414	96749147	Rifampicin	Cytochrome P450 2C9	P11712	YES	unknown	n/a	n/a	n/a	n/a	n/a	YES	moderate	n/a	n/a	n/a	n/a	n/a	n/a	n/a	13292-46-1	n/a	rs1057910	Etravirine	n/a	n/a	n/a	n/a	n/a	n/a	n/a	n/a	McLaren and Fellay, 2021	_10.1038/s41576-021-00378-0	34168330	n/a	n/a
Pharmacokinetics_AntiHIVDrugs	CYP2C9	ENSG00000138109	10	96698414	96749147	Ibuprofen	Cytochrome P450 2C9	P11712	YES	unknown	n/a	YES	n/a	n/a	n/a	n/a	n/a	n/a	n/a	n/a	n/a	n/a	n/a	n/a	15687-27-1	n/a	rs1057910	Etravirine	n/a	n/a	n/a	n/a	n/a	n/a	n/a	n/a	McLaren and Fellay, 2021	_10.1038/s41576-021-00378-0	34168330	n/a	n/a
Pharmacokinetics_AntiHIVDrugs	CYP2C9	ENSG00000138109	10	96698414	96749147	Melatonin	Cytochrome P450 2C9	P11712	YES	unknown	n/a	YES	n/a	n/a	n/a	n/a	n/a	n/a	n/a	n/a	n/a	YES	n/a	n/a	73-31-4	n/a	rs1057910	Etravirine	n/a	n/a	n/a	n/a	n/a	n/a	n/a	n/a	McLaren and Fellay, 2021	_10.1038/s41576-021-00378-0	34168330	n/a	n/a
Pharmacokinetics_AntiHIVDrugs	CYP2C9	ENSG00000138109	10	96698414	96749147	Glipizide	Cytochrome P450 2C9	P11712	YES	unknown	n/a	YES	n/a	n/a	n/a	n/a	n/a	n/a	n/a	YES	n/a	n/a	n/a	n/a	29094-61-9	n/a	rs1057910	Etravirine	n/a	n/a	n/a	n/a	n/a	n/a	n/a	n/a	McLaren and Fellay, 2021	_10.1038/s41576-021-00378-0	34168330	n/a	n/a
Pharmacokinetics_AntiHIVDrugs	CYP2C9	ENSG00000138109	10	96698414	96749147	Promethazine	Cytochrome P450 2C9	P11712	YES	unknown	n/a	n/a	YES	unknown	n/a	n/a	n/a	n/a	n/a	YES	n/a	n/a	n/a	n/a	60-87-7	n/a	rs1057910	Etravirine	n/a	n/a	n/a	n/a	n/a	n/a	n/a	n/a	McLaren and Fellay, 2021	_10.1038/s41576-021-00378-0	34168330	n/a	n/a
Pharmacokinetics_AntiHIVDrugs	CYP2C9	ENSG00000138109	10	96698414	96749147	Atazanavir	Cytochrome P450 2C9	P11712	YES	no	n/a	YES	YES	unknown	n/a	n/a	n/a	n/a	n/a	YES	n/a	n/a	n/a	n/a	198904-31-3	n/a	rs1057910	Etravirine	n/a	n/a	n/a	n/a	n/a	n/a	n/a	n/a	McLaren and Fellay, 2021	_10.1038/s41576-021-00378-0	34168330	n/a	n/a
Pharmacokinetics_AntiHIVDrugs	CYP2C9	ENSG00000138109	10	96698414	96749147	Diphenhydramine	Cytochrome P450 2C9	P11712	YES	unknown	n/a	YES	n/a	n/a	n/a	n/a	n/a	n/a	n/a	YES	n/a	n/a	n/a	n/a	58-73-1	n/a	rs1057910	Etravirine	n/a	n/a	n/a	n/a	n/a	n/a	n/a	n/a	McLaren and Fellay, 2021	_10.1038/s41576-021-00378-0	34168330	n/a	n/a
Pharmacokinetics_AntiHIVDrugs	CYP2C9	ENSG00000138109	10	96698414	96749147	Atorvastatin	Cytochrome P450 2C9	P11712	YES	no	n/a	n/a	YES	unknown	n/a	n/a	n/a	n/a	n/a	n/a	n/a	n/a	n/a	n/a	134523-00-5	n/a	rs1057910	Etravirine	n/a	n/a	n/a	n/a	n/a	n/a	n/a	n/a	McLaren and Fellay, 2021	_10.1038/s41576-021-00378-0	34168330	n/a	n/a
Pharmacokinetics_AntiHIVDrugs	CYP2C9	ENSG00000138109	10	96698414	96749147	Vigabatrin	Cytochrome P450 2C9	P11712	YES	unknown	n/a	n/a	n/a	n/a	n/a	YES	unknown	n/a	n/a	n/a	n/a	n/a	n/a	n/a	68506-86-5	n/a	rs1057910	Etravirine	n/a	n/a	n/a	n/a	n/a	n/a	n/a	n/a	McLaren and Fellay, 2021	_10.1038/s41576-021-00378-0	34168330	n/a	n/a
Pharmacokinetics_AntiHIVDrugs	CYP2C9	ENSG00000138109	10	96698414	96749147	Fluvastatin	Cytochrome P450 2C9	P11712	YES	unknown	n/a	YES	YES	unknown	n/a	n/a	n/a	n/a	n/a	n/a	n/a	n/a	n/a	n/a	93957-54-1	n/a	rs1057910	Etravirine	n/a	n/a	n/a	n/a	n/a	n/a	n/a	n/a	McLaren and Fellay, 2021	_10.1038/s41576-021-00378-0	34168330	n/a	n/a
Pharmacokinetics_AntiHIVDrugs	CYP2C9	ENSG00000138109	10	96698414	96749147	Leflunomide	Cytochrome P450 2C9	P11712	YES	unknown	n/a	YES	YES	unknown	n/a	n/a	n/a	n/a	n/a	YES	n/a	n/a	n/a	n/a	75706-12-6	n/a	rs1057910	Etravirine	n/a	n/a	n/a	n/a	n/a	n/a	n/a	n/a	McLaren and Fellay, 2021	_10.1038/s41576-021-00378-0	34168330	n/a	n/a
Pharmacokinetics_AntiHIVDrugs	CYP2C9	ENSG00000138109	10	96698414	96749147	Rosuvastatin	Cytochrome P450 2C9	P11712	YES	no	n/a	YES	n/a	n/a	n/a	n/a	n/a	n/a	n/a	n/a	n/a	n/a	n/a	n/a	287714-41-4	n/a	rs1057910	Etravirine	n/a	n/a	n/a	n/a	n/a	n/a	n/a	n/a	McLaren and Fellay, 2021	_10.1038/s41576-021-00378-0	34168330	n/a	n/a
Pharmacokinetics_AntiHIVDrugs	CYP2C9	ENSG00000138109	10	96698414	96749147	Capecitabine	Cytochrome P450 2C9	P11712	YES	no	n/a	n/a	n/a	n/a	n/a	n/a	n/a	n/a	downregulator	YES	n/a	n/a	n/a	n/a	154361-50-9	n/a	rs1057910	Etravirine	n/a	n/a	n/a	n/a	n/a	n/a	n/a	n/a	McLaren and Fellay, 2021	_10.1038/s41576-021-00378-0	34168330	n/a	n/a
Pharmacokinetics_AntiHIVDrugs	CYP2C9	ENSG00000138109	10	96698414	96749147	Sertraline	Cytochrome P450 2C9	P11712	YES	unknown	n/a	YES	YES	unknown	n/a	n/a	n/a	n/a	n/a	n/a	n/a	n/a	n/a	n/a	79617-96-2	n/a	rs1057910	Etravirine	n/a	n/a	n/a	n/a	n/a	n/a	n/a	n/a	McLaren and Fellay, 2021	_10.1038/s41576-021-00378-0	34168330	n/a	n/a
Pharmacokinetics_AntiHIVDrugs	CYP2C9	ENSG00000138109	10	96698414	96749147	Miconazole	Cytochrome P450 2C9	P11712	YES	unknown	n/a	n/a	YES	strong	n/a	n/a	n/a	n/a	n/a	YES	n/a	n/a	n/a	n/a	22916-47-8	n/a	rs1057910	Etravirine	n/a	n/a	n/a	n/a	n/a	n/a	n/a	n/a	McLaren and Fellay, 2021	_10.1038/s41576-021-00378-0	34168330	n/a	n/a
Pharmacokinetics_AntiHIVDrugs	CYP2C9	ENSG00000138109	10	96698414	96749147	Nifedipine	Cytochrome P450 2C9	P11712	YES	unknown	n/a	n/a	YES	unknown	n/a	YES	unknown	n/a	n/a	n/a	n/a	n/a	n/a	n/a	21829-25-4	n/a	rs1057910	Etravirine	n/a	n/a	n/a	n/a	n/a	n/a	n/a	n/a	McLaren and Fellay, 2021	_10.1038/s41576-021-00378-0	34168330	n/a	n/a
Pharmacokinetics_AntiHIVDrugs	CYP2C9	ENSG00000138109	10	96698414	96749147	Atovaquone	Cytochrome P450 2C9	P11712	YES	unknown	n/a	n/a	YES	unknown	n/a	n/a	n/a	n/a	n/a	n/a	n/a	n/a	n/a	n/a	95233-18-4	n/a	rs1057910	Etravirine	n/a	n/a	n/a	n/a	n/a	n/a	n/a	n/a	McLaren and Fellay, 2021	_10.1038/s41576-021-00378-0	34168330	n/a	n/a
Pharmacokinetics_AntiHIVDrugs	CYP2C9	ENSG00000138109	10	96698414	96749147	Amiodarone	Cytochrome P450 2C9	P11712	YES	unknown	n/a	n/a	YES	moderate	YES	n/a	n/a	n/a	n/a	YES	n/a	n/a	n/a	n/a	1951-25-3	n/a	rs1057910	Etravirine	n/a	n/a	n/a	n/a	n/a	n/a	n/a	n/a	McLaren and Fellay, 2021	_10.1038/s41576-021-00378-0	34168330	n/a	n/a
Pharmacokinetics_AntiHIVDrugs	CYP2C9	ENSG00000138109	10	96698414	96749147	Gliclazide	Cytochrome P450 2C9	P11712	YES	unknown	n/a	YES	n/a	n/a	n/a	n/a	n/a	n/a	n/a	n/a	n/a	n/a	n/a	n/a	21187-98-4	n/a	rs1057910	Etravirine	n/a	n/a	n/a	n/a	n/a	n/a	n/a	n/a	McLaren and Fellay, 2021	_10.1038/s41576-021-00378-0	34168330	n/a	n/a
Pharmacokinetics_AntiHIVDrugs	CYP2C9	ENSG00000138109	10	96698414	96749147	Tolbutamide	Cytochrome P450 2C9	P11712	YES	unknown	n/a	YES	n/a	n/a	n/a	n/a	n/a	n/a	n/a	YES	n/a	n/a	n/a	n/a	64-77-7	n/a	rs1057910	Etravirine	n/a	n/a	n/a	n/a	n/a	n/a	n/a	n/a	McLaren and Fellay, 2021	_10.1038/s41576-021-00378-0	34168330	n/a	n/a
Pharmacokinetics_AntiHIVDrugs	CYP2C9	ENSG00000138109	10	96698414	96749147	Bicalutamide	Cytochrome P450 2C9	P11712	YES	unknown	n/a	n/a	YES	unknown	n/a	n/a	n/a	n/a	n/a	n/a	n/a	n/a	n/a	n/a	90357-06-5	n/a	rs1057910	Etravirine	n/a	n/a	n/a	n/a	n/a	n/a	n/a	n/a	McLaren and Fellay, 2021	_10.1038/s41576-021-00378-0	34168330	n/a	n/a
Pharmacokinetics_AntiHIVDrugs	CYP2C9	ENSG00000138109	10	96698414	96749147	Rabeprazole	Cytochrome P450 2C9	P11712	YES	unknown	n/a	n/a	YES	unknown	n/a	n/a	n/a	n/a	n/a	YES	n/a	n/a	n/a	n/a	117976-89-3	n/a	rs1057910	Etravirine	n/a	n/a	n/a	n/a	n/a	n/a	n/a	n/a	McLaren and Fellay, 2021	_10.1038/s41576-021-00378-0	34168330	n/a	n/a
Pharmacokinetics_AntiHIVDrugs	CYP2C9	ENSG00000138109	10	96698414	96749147	Proguanil	Cytochrome P450 2C9	P11712	YES	unknown	n/a	YES	n/a	n/a	n/a	n/a	n/a	n/a	n/a	n/a	n/a	n/a	n/a	n/a	500-92-5	n/a	rs1057910	Etravirine	n/a	n/a	n/a	n/a	n/a	n/a	n/a	n/a	McLaren and Fellay, 2021	_10.1038/s41576-021-00378-0	34168330	n/a	n/a
Pharmacokinetics_AntiHIVDrugs	CYP2C9	ENSG00000138109	10	96698414	96749147	Carvedilol	Cytochrome P450 2C9	P11712	YES	unknown	n/a	YES	n/a	n/a	n/a	n/a	n/a	n/a	n/a	YES	n/a	n/a	n/a	n/a	72956-09-3	n/a	rs1057910	Etravirine	n/a	n/a	n/a	n/a	n/a	n/a	n/a	n/a	McLaren and Fellay, 2021	_10.1038/s41576-021-00378-0	34168330	n/a	n/a
Pharmacokinetics_AntiHIVDrugs	CYP2C9	ENSG00000138109	10	96698414	96749147	Levofloxacin	Cytochrome P450 2C9	P11712	YES	no	n/a	n/a	YES	unknown	n/a	n/a	n/a	n/a	n/a	YES	n/a	n/a	n/a	n/a	100986-85-4	n/a	rs1057910	Etravirine	n/a	n/a	n/a	n/a	n/a	n/a	n/a	n/a	McLaren and Fellay, 2021	_10.1038/s41576-021-00378-0	34168330	n/a	n/a
Pharmacokinetics_AntiHIVDrugs	CYP2C9	ENSG00000138109	10	96698414	96749147	Sulfinpyrazone	Cytochrome P450 2C9	P11712	YES	unknown	n/a	n/a	YES	moderate	n/a	n/a	n/a	n/a	n/a	n/a	n/a	n/a	n/a	n/a	57-96-5	n/a	rs1057910	Etravirine	n/a	n/a	n/a	n/a	n/a	n/a	n/a	n/a	McLaren and Fellay, 2021	_10.1038/s41576-021-00378-0	34168330	n/a	n/a
Pharmacokinetics_AntiHIVDrugs	CYP2C9	ENSG00000138109	10	96698414	96749147	Doxepin	Cytochrome P450 2C9	P11712	YES	no	n/a	YES	n/a	n/a	n/a	n/a	n/a	n/a	n/a	YES	n/a	n/a	n/a	n/a	1668-19-5	n/a	rs1057910	Etravirine	n/a	n/a	n/a	n/a	n/a	n/a	n/a	n/a	McLaren and Fellay, 2021	_10.1038/s41576-021-00378-0	34168330	n/a	n/a
Pharmacokinetics_AntiHIVDrugs	CYP2C9	ENSG00000138109	10	96698414	96749147	Thiamylal	Cytochrome P450 2C9	P11712	YES	unknown	n/a	YES	n/a	n/a	n/a	n/a	n/a	n/a	n/a	n/a	n/a	n/a	n/a	n/a	77-27-0	n/a	rs1057910	Etravirine	n/a	n/a	n/a	n/a	n/a	n/a	n/a	n/a	McLaren and Fellay, 2021	_10.1038/s41576-021-00378-0	34168330	n/a	n/a
Pharmacokinetics_AntiHIVDrugs	CYP2C9	ENSG00000138109	10	96698414	96749147	Bupropion	Cytochrome P450 2C9	P11712	YES	unknown	n/a	YES	n/a	n/a	n/a	n/a	n/a	n/a	n/a	n/a	n/a	n/a	n/a	n/a	34911-55-2	n/a	rs1057910	Etravirine	n/a	n/a	n/a	n/a	n/a	n/a	n/a	n/a	McLaren and Fellay, 2021	_10.1038/s41576-021-00378-0	34168330	n/a	n/a
Pharmacokinetics_AntiHIVDrugs	CYP2C9	ENSG00000138109	10	96698414	96749147	Halothane	Cytochrome P450 2C9	P11712	YES	unknown	n/a	YES	n/a	n/a	n/a	n/a	n/a	n/a	n/a	n/a	n/a	n/a	n/a	n/a	151-67-7	n/a	rs1057910	Etravirine	n/a	n/a	n/a	n/a	n/a	n/a	n/a	n/a	McLaren and Fellay, 2021	_10.1038/s41576-021-00378-0	34168330	n/a	n/a
Pharmacokinetics_AntiHIVDrugs	CYP2C9	ENSG00000138109	10	96698414	96749147	Moclobemide	Cytochrome P450 2C9	P11712	YES	unknown	n/a	YES	n/a	n/a	n/a	n/a	n/a	n/a	n/a	YES	n/a	n/a	n/a	n/a	71320-77-9	n/a	rs1057910	Etravirine	n/a	n/a	n/a	n/a	n/a	n/a	n/a	n/a	McLaren and Fellay, 2021	_10.1038/s41576-021-00378-0	34168330	n/a	n/a
Pharmacokinetics_AntiHIVDrugs	CYP2C9	ENSG00000138109	10	96698414	96749147	Phenobarbital	Cytochrome P450 2C9	P11712	YES	unknown	n/a	YES	n/a	n/a	n/a	YES	unknown	n/a	n/a	YES	n/a	n/a	n/a	n/a	50-06-6	n/a	rs1057910	Etravirine	n/a	n/a	n/a	n/a	n/a	n/a	n/a	n/a	McLaren and Fellay, 2021	_10.1038/s41576-021-00378-0	34168330	n/a	n/a
Pharmacokinetics_AntiHIVDrugs	CYP2C9	ENSG00000138109	10	96698414	96749147	Cyclizine	Cytochrome P450 2C9	P11712	YES	unknown	n/a	n/a	YES	unknown	n/a	n/a	n/a	n/a	n/a	n/a	n/a	n/a	n/a	n/a	82-92-8	n/a	rs1057910	Etravirine	n/a	n/a	n/a	n/a	n/a	n/a	n/a	n/a	McLaren and Fellay, 2021	_10.1038/s41576-021-00378-0	34168330	n/a	n/a
Pharmacokinetics_AntiHIVDrugs	CYP2C9	ENSG00000138109	10	96698414	96749147	Idarubicin	Cytochrome P450 2C9	P11712	YES	unknown	n/a	YES	n/a	n/a	n/a	n/a	n/a	n/a	n/a	n/a	n/a	n/a	n/a	n/a	58957-92-9	n/a	rs1057910	Etravirine	n/a	n/a	n/a	n/a	n/a	n/a	n/a	n/a	McLaren and Fellay, 2021	_10.1038/s41576-021-00378-0	34168330	n/a	n/a
Pharmacokinetics_AntiHIVDrugs	CYP2C9	ENSG00000138109	10	96698414	96749147	Ifosfamide	Cytochrome P450 2C9	P11712	YES	unknown	n/a	YES	n/a	n/a	n/a	n/a	n/a	n/a	n/a	n/a	n/a	n/a	n/a	n/a	3778-73-2	n/a	rs1057910	Etravirine	n/a	n/a	n/a	n/a	n/a	n/a	n/a	n/a	McLaren and Fellay, 2021	_10.1038/s41576-021-00378-0	34168330	n/a	n/a
Pharmacokinetics_AntiHIVDrugs	CYP2C9	ENSG00000138109	10	96698414	96749147	Brinzolamide	Cytochrome P450 2C9	P11712	YES	unknown	n/a	YES	n/a	n/a	n/a	n/a	n/a	n/a	n/a	n/a	n/a	n/a	n/a	n/a	138890-62-7	n/a	rs1057910	Etravirine	n/a	n/a	n/a	n/a	n/a	n/a	n/a	n/a	McLaren and Fellay, 2021	_10.1038/s41576-021-00378-0	34168330	n/a	n/a
Pharmacokinetics_AntiHIVDrugs	CYP2C9	ENSG00000138109	10	96698414	96749147	Flecainide	Cytochrome P450 2C9	P11712	YES	unknown	n/a	n/a	YES	unknown	n/a	n/a	n/a	n/a	n/a	n/a	n/a	n/a	n/a	YES	54143-55-4	n/a	rs1057910	Etravirine	n/a	n/a	n/a	n/a	n/a	n/a	n/a	n/a	McLaren and Fellay, 2021	_10.1038/s41576-021-00378-0	34168330	n/a	n/a
Pharmacokinetics_AntiHIVDrugs	CYP2C9	ENSG00000138109	10	96698414	96749147	Zopiclone	Cytochrome P450 2C9	P11712	YES	unknown	n/a	YES	n/a	n/a	n/a	n/a	n/a	n/a	n/a	n/a	n/a	n/a	n/a	n/a	43200-80-2	n/a	rs1057910	Etravirine	n/a	n/a	n/a	n/a	n/a	n/a	n/a	n/a	McLaren and Fellay, 2021	_10.1038/s41576-021-00378-0	34168330	n/a	n/a
Pharmacokinetics_AntiHIVDrugs	CYP2C9	ENSG00000138109	10	96698414	96749147	Rifapentine	Cytochrome P450 2C9	P11712	YES	unknown	n/a	n/a	n/a	n/a	n/a	YES	unknown	n/a	n/a	YES	n/a	n/a	n/a	n/a	61379-65-5	n/a	rs1057910	Etravirine	n/a	n/a	n/a	n/a	n/a	n/a	n/a	n/a	McLaren and Fellay, 2021	_10.1038/s41576-021-00378-0	34168330	n/a	n/a
Pharmacokinetics_AntiHIVDrugs	CYP2C9	ENSG00000138109	10	96698414	96749147	Anastrozole	Cytochrome P450 2C9	P11712	YES	unknown	n/a	n/a	YES	unknown	n/a	n/a	n/a	n/a	n/a	YES	n/a	n/a	n/a	n/a	120511-73-1	n/a	rs1057910	Etravirine	n/a	n/a	n/a	n/a	n/a	n/a	n/a	n/a	McLaren and Fellay, 2021	_10.1038/s41576-021-00378-0	34168330	n/a	n/a
Pharmacokinetics_AntiHIVDrugs	CYP2C9	ENSG00000138109	10	96698414	96749147	Ketamine	Cytochrome P450 2C9	P11712	YES	unknown	n/a	YES	n/a	n/a	n/a	n/a	n/a	n/a	n/a	n/a	n/a	n/a	n/a	n/a	6740-88-1	n/a	rs1057910	Etravirine	n/a	n/a	n/a	n/a	n/a	n/a	n/a	n/a	McLaren and Fellay, 2021	_10.1038/s41576-021-00378-0	34168330	n/a	n/a
Pharmacokinetics_AntiHIVDrugs	CYP2C9	ENSG00000138109	10	96698414	96749147	Budesonide	Cytochrome P450 2C9	P11712	YES	unknown	n/a	n/a	n/a	n/a	n/a	YES	unknown	n/a	n/a	n/a	n/a	n/a	n/a	n/a	51333-22-3	n/a	rs1057910	Etravirine	n/a	n/a	n/a	n/a	n/a	n/a	n/a	n/a	McLaren and Fellay, 2021	_10.1038/s41576-021-00378-0	34168330	n/a	n/a
Pharmacokinetics_AntiHIVDrugs	CYP2C9	ENSG00000138109	10	96698414	96749147	Gemfibrozil	Cytochrome P450 2C9	P11712	YES	unknown	n/a	n/a	YES	strong	n/a	n/a	n/a	n/a	n/a	n/a	n/a	n/a	n/a	n/a	25812-30-0	n/a	rs1057910	Etravirine	n/a	n/a	n/a	n/a	n/a	n/a	n/a	n/a	McLaren and Fellay, 2021	_10.1038/s41576-021-00378-0	34168330	n/a	n/a
Pharmacokinetics_AntiHIVDrugs	CYP2C9	ENSG00000138109	10	96698414	96749147	Gliquidone	Cytochrome P450 2C9	P11712	YES	unknown	n/a	YES	n/a	n/a	n/a	n/a	n/a	n/a	n/a	YES	n/a	n/a	n/a	n/a	33342-05-1	n/a	rs1057910	Etravirine	n/a	n/a	n/a	n/a	n/a	n/a	n/a	n/a	McLaren and Fellay, 2021	_10.1038/s41576-021-00378-0	34168330	n/a	n/a
Pharmacokinetics_AntiHIVDrugs	CYP2C9	ENSG00000138109	10	96698414	96749147	Arformoterol	Cytochrome P450 2C9	P11712	YES	unknown	n/a	YES	n/a	n/a	n/a	n/a	n/a	n/a	n/a	YES	n/a	n/a	n/a	n/a	67346-49-0	n/a	rs1057910	Etravirine	n/a	n/a	n/a	n/a	n/a	n/a	n/a	n/a	McLaren and Fellay, 2021	_10.1038/s41576-021-00378-0	34168330	n/a	n/a
Pharmacokinetics_AntiHIVDrugs	CYP2C9	ENSG00000138109	10	96698414	96749147	Lumiracoxib	Cytochrome P450 2C9	P11712	YES	unknown	n/a	YES	n/a	n/a	n/a	n/a	n/a	n/a	n/a	YES	n/a	n/a	n/a	n/a	220991-20-8	n/a	rs1057910	Etravirine	n/a	n/a	n/a	n/a	n/a	n/a	n/a	n/a	McLaren and Fellay, 2021	_10.1038/s41576-021-00378-0	34168330	n/a	n/a
Pharmacokinetics_AntiHIVDrugs	CYP2C9	ENSG00000138109	10	96698414	96749147	Glisoxepide	Cytochrome P450 2C9	P11712	n/a	unknown	n/a	YES	n/a	n/a	n/a	n/a	n/a	n/a	n/a	YES	n/a	n/a	n/a	n/a	25046-79-1	n/a	rs1057910	Etravirine	n/a	n/a	n/a	n/a	n/a	n/a	n/a	n/a	McLaren and Fellay, 2021	_10.1038/s41576-021-00378-0	34168330	n/a	n/a
Pharmacokinetics_AntiHIVDrugs	CYP2C9	ENSG00000138109	10	96698414	96749147	Fosphenytoin	Cytochrome P450 2C9	P11712	YES	unknown	n/a	YES	n/a	n/a	n/a	YES	unknown	n/a	n/a	YES	n/a	n/a	n/a	n/a	93390-81-9	n/a	rs1057910	Etravirine	n/a	n/a	n/a	n/a	n/a	n/a	n/a	n/a	McLaren and Fellay, 2021	_10.1038/s41576-021-00378-0	34168330	n/a	n/a
Pharmacokinetics_AntiHIVDrugs	CYP2C9	ENSG00000138109	10	96698414	96749147	Hexobarbital	Cytochrome P450 2C9	P11712	n/a	unknown	n/a	YES	n/a	n/a	n/a	n/a	n/a	n/a	n/a	n/a	YES	n/a	n/a	n/a	56-29-1	n/a	rs1057910	Etravirine	n/a	n/a	n/a	n/a	n/a	n/a	n/a	n/a	McLaren and Fellay, 2021	_10.1038/s41576-021-00378-0	34168330	n/a	n/a
Pharmacokinetics_AntiHIVDrugs	CYP2C9	ENSG00000138109	10	96698414	96749147	Mestranol	Cytochrome P450 2C9	P11712	YES	unknown	n/a	YES	n/a	n/a	n/a	n/a	n/a	n/a	n/a	n/a	n/a	n/a	n/a	n/a	72-33-3	n/a	rs1057910	Etravirine	n/a	n/a	n/a	n/a	n/a	n/a	n/a	n/a	McLaren and Fellay, 2021	_10.1038/s41576-021-00378-0	34168330	n/a	n/a
Pharmacokinetics_AntiHIVDrugs	CYP2C9	ENSG00000138109	10	96698414	96749147	Ginkgo biloba	Cytochrome P450 2C9	P11712	YES	unknown	n/a	n/a	YES	unknown	n/a	n/a	n/a	n/a	n/a	YES	n/a	YES	n/a	n/a	90045-36-6	n/a	rs1057910	Etravirine	n/a	n/a	n/a	n/a	n/a	n/a	n/a	n/a	McLaren and Fellay, 2021	_10.1038/s41576-021-00378-0	34168330	n/a	n/a
Pharmacokinetics_AntiHIVDrugs	CYP2C9	ENSG00000138109	10	96698414	96749147	Pranlukast	Cytochrome P450 2C9	P11712	n/a	no	n/a	n/a	YES	unknown	YES	n/a	n/a	n/a	n/a	YES	n/a	n/a	n/a	n/a	103177-37-3	n/a	rs1057910	Etravirine	n/a	n/a	n/a	n/a	n/a	n/a	n/a	n/a	McLaren and Fellay, 2021	_10.1038/s41576-021-00378-0	34168330	n/a	n/a
Pharmacokinetics_AntiHIVDrugs	CYP2C9	ENSG00000138109	10	96698414	96749147	Acenocoumarol	Cytochrome P450 2C9	P11712	YES	unknown	n/a	YES	n/a	n/a	n/a	n/a	n/a	n/a	n/a	YES	n/a	n/a	n/a	n/a	152-72-7	n/a	rs1057910	Etravirine	n/a	n/a	n/a	n/a	n/a	n/a	n/a	n/a	McLaren and Fellay, 2021	_10.1038/s41576-021-00378-0	34168330	n/a	n/a
Pharmacokinetics_AntiHIVDrugs	CYP2C9	ENSG00000138109	10	96698414	96749147	Aminophenazone	Cytochrome P450 2C9	P11712	YES	unknown	n/a	YES	n/a	n/a	n/a	n/a	n/a	n/a	n/a	n/a	n/a	n/a	n/a	YES	58-15-1	n/a	rs1057910	Etravirine	n/a	n/a	n/a	n/a	n/a	n/a	n/a	n/a	McLaren and Fellay, 2021	_10.1038/s41576-021-00378-0	34168330	n/a	n/a
Pharmacokinetics_AntiHIVDrugs	CYP2C9	ENSG00000138109	10	96698414	96749147	Antipyrine	Cytochrome P450 2C9	P11712	YES	unknown	n/a	YES	n/a	n/a	n/a	n/a	n/a	n/a	n/a	YES	n/a	n/a	n/a	n/a	60-80-0	n/a	rs1057910	Etravirine	n/a	n/a	n/a	n/a	n/a	n/a	n/a	n/a	McLaren and Fellay, 2021	_10.1038/s41576-021-00378-0	34168330	n/a	n/a
Pharmacokinetics_AntiHIVDrugs	CYP2C9	ENSG00000138109	10	96698414	96749147	Flunitrazepam	Cytochrome P450 2C9	P11712	YES	unknown	n/a	YES	n/a	n/a	n/a	n/a	n/a	n/a	n/a	n/a	n/a	n/a	YES	n/a	1622-62-4	n/a	rs1057910	Etravirine	n/a	n/a	n/a	n/a	n/a	n/a	n/a	n/a	McLaren and Fellay, 2021	_10.1038/s41576-021-00378-0	34168330	n/a	n/a
Pharmacokinetics_AntiHIVDrugs	CYP2C9	ENSG00000138109	10	96698414	96749147	Quazepam	Cytochrome P450 2C9	P11712	YES	no	n/a	YES	n/a	n/a	n/a	n/a	n/a	n/a	n/a	n/a	n/a	n/a	YES	n/a	36735-22-5	n/a	rs1057910	Etravirine	n/a	n/a	n/a	n/a	n/a	n/a	n/a	n/a	McLaren and Fellay, 2021	_10.1038/s41576-021-00378-0	34168330	n/a	n/a
Pharmacokinetics_AntiHIVDrugs	CYP2C9	ENSG00000138109	10	96698414	96749147	Lopinavir	Cytochrome P450 2C9	P11712	YES	unknown	n/a	n/a	YES	weak	n/a	YES	unknown	n/a	n/a	n/a	n/a	n/a	n/a	n/a	192725-17-0	n/a	rs1057910	Etravirine	n/a	n/a	n/a	n/a	n/a	n/a	n/a	n/a	McLaren and Fellay, 2021	_10.1038/s41576-021-00378-0	34168330	n/a	n/a
Pharmacokinetics_AntiHIVDrugs	CYP2C9	ENSG00000138109	10	96698414	96749147	Etoricoxib	Cytochrome P450 2C9	P11712	YES	unknown	n/a	YES	YES	unknown	n/a	n/a	n/a	n/a	n/a	YES	n/a	n/a	n/a	n/a	202409-33-4	n/a	rs1057910	Etravirine	n/a	n/a	n/a	n/a	n/a	n/a	n/a	n/a	McLaren and Fellay, 2021	_10.1038/s41576-021-00378-0	34168330	n/a	n/a
Pharmacokinetics_AntiHIVDrugs	CYP2C9	ENSG00000138109	10	96698414	96749147	Genistein	Cytochrome P450 2C9	P11712	n/a	unknown	n/a	n/a	YES	unknown	n/a	n/a	n/a	n/a	n/a	YES	n/a	n/a	n/a	n/a	446-72-0	n/a	rs1057910	Etravirine	n/a	n/a	n/a	n/a	n/a	n/a	n/a	n/a	McLaren and Fellay, 2021	_10.1038/s41576-021-00378-0	34168330	n/a	n/a
Pharmacokinetics_AntiHIVDrugs	CYP2C9	ENSG00000138109	10	96698414	96749147	Topiroxostat	Cytochrome P450 2C9	P11712	n/a	unknown	n/a	n/a	YES	unknown	n/a	n/a	n/a	n/a	n/a	n/a	YES	n/a	n/a	n/a	577778-58-6	n/a	rs1057910	Etravirine	n/a	n/a	n/a	n/a	n/a	n/a	n/a	n/a	McLaren and Fellay, 2021	_10.1038/s41576-021-00378-0	34168330	n/a	n/a
Pharmacokinetics_AntiHIVDrugs	CYP2C9	ENSG00000138109	10	96698414	96749147	Resveratrol	Cytochrome P450 2C9	P11712	n/a	unknown	n/a	n/a	YES	unknown	n/a	n/a	n/a	n/a	n/a	YES	n/a	n/a	n/a	n/a	501-36-0	n/a	rs1057910	Etravirine	n/a	n/a	n/a	n/a	n/a	n/a	n/a	n/a	McLaren and Fellay, 2021	_10.1038/s41576-021-00378-0	34168330	n/a	n/a
Pharmacokinetics_AntiHIVDrugs	CYP2C9	ENSG00000138109	10	96698414	96749147	Ferroheme C	Cytochrome P450 2C9	P11712	n/a	unknown	n/a	n/a	n/a	n/a	n/a	n/a	n/a	n/a	n/a	n/a	YES	n/a	n/a	n/a	26598-29-8	n/a	rs1057910	Etravirine	n/a	n/a	n/a	n/a	n/a	n/a	n/a	n/a	McLaren and Fellay, 2021	_10.1038/s41576-021-00378-0	34168330	n/a	n/a
Pharmacokinetics_AntiHIVDrugs	CYP2C9	ENSG00000138109	10	96698414	96749147	Doconexent	Cytochrome P450 2C9	P11712	YES	unknown	n/a	YES	YES	unknown	n/a	n/a	n/a	n/a	n/a	YES	n/a	n/a	n/a	n/a	6217-54-5	n/a	rs1057910	Etravirine	n/a	n/a	n/a	n/a	n/a	n/a	n/a	n/a	McLaren and Fellay, 2021	_10.1038/s41576-021-00378-0	34168330	n/a	n/a
Pharmacokinetics_AntiHIVDrugs	CYP2C9	ENSG00000138109	10	96698414	96749147	Phenacetin	Cytochrome P450 2C9	P11712	n/a	unknown	n/a	YES	n/a	n/a	n/a	n/a	n/a	n/a	n/a	n/a	n/a	n/a	n/a	YES	62-44-2	n/a	rs1057910	Etravirine	n/a	n/a	n/a	n/a	n/a	n/a	n/a	n/a	McLaren and Fellay, 2021	_10.1038/s41576-021-00378-0	34168330	n/a	n/a
Pharmacokinetics_AntiHIVDrugs	CYP2C9	ENSG00000138109	10	96698414	96749147	Quercetin	Cytochrome P450 2C9	P11712	n/a	no	n/a	n/a	YES	weak	n/a	n/a	n/a	n/a	n/a	YES	YES	n/a	n/a	n/a	117-39-5	n/a	rs1057910	Etravirine	n/a	n/a	n/a	n/a	n/a	n/a	n/a	n/a	McLaren and Fellay, 2021	_10.1038/s41576-021-00378-0	34168330	n/a	n/a
Pharmacokinetics_AntiHIVDrugs	CYP2C9	ENSG00000138109	10	96698414	96749147	Arachidonic Acid	Cytochrome P450 2C9	P11712	n/a	unknown	n/a	YES	n/a	n/a	n/a	n/a	n/a	n/a	n/a	n/a	YES	n/a	n/a	n/a	506-32-1	n/a	rs1057910	Etravirine	n/a	n/a	n/a	n/a	n/a	n/a	n/a	n/a	McLaren and Fellay, 2021	_10.1038/s41576-021-00378-0	34168330	n/a	n/a
Pharmacokinetics_AntiHIVDrugs	CYP2C9	ENSG00000138109	10	96698414	96749147	Estrone sulfate	Cytochrome P450 2C9	P11712	YES	unknown	n/a	YES	YES	unknown	n/a	n/a	n/a	n/a	n/a	n/a	n/a	n/a	n/a	n/a	481-97-0	n/a	rs1057910	Etravirine	n/a	n/a	n/a	n/a	n/a	n/a	n/a	n/a	McLaren and Fellay, 2021	_10.1038/s41576-021-00378-0	34168330	n/a	n/a
Pharmacokinetics_AntiHIVDrugs	CYP2C9	ENSG00000138109	10	96698414	96749147	Coumarin	Cytochrome P450 2C9	P11712	n/a	no	n/a	YES	n/a	n/a	n/a	n/a	n/a	n/a	n/a	n/a	YES	n/a	n/a	n/a	91-64-5	n/a	rs1057910	Etravirine	n/a	n/a	n/a	n/a	n/a	n/a	n/a	n/a	McLaren and Fellay, 2021	_10.1038/s41576-021-00378-0	34168330	n/a	n/a
Pharmacokinetics_AntiHIVDrugs	CYP2C9	ENSG00000138109	10	96698414	96749147	Licofelone	Cytochrome P450 2C9	P11712	n/a	unknown	n/a	YES	n/a	n/a	n/a	n/a	n/a	n/a	n/a	YES	n/a	n/a	n/a	n/a	156897-06-2	n/a	rs1057910	Etravirine	n/a	n/a	n/a	n/a	n/a	n/a	n/a	n/a	McLaren and Fellay, 2021	_10.1038/s41576-021-00378-0	34168330	n/a	n/a
Pharmacokinetics_AntiHIVDrugs	CYP2C9	ENSG00000138109	10	96698414	96749147	Iproniazid	Cytochrome P450 2C9	P11712	n/a	unknown	n/a	n/a	YES	moderate	n/a	n/a	n/a	n/a	n/a	n/a	n/a	n/a	n/a	YES	54-92-2	n/a	rs1057910	Etravirine	n/a	n/a	n/a	n/a	n/a	n/a	n/a	n/a	McLaren and Fellay, 2021	_10.1038/s41576-021-00378-0	34168330	n/a	n/a
Pharmacokinetics_AntiHIVDrugs	CYP2C9	ENSG00000138109	10	96698414	96749147	Tienilic acid	Cytochrome P450 2C9	P11712	n/a	unknown	n/a	n/a	YES	unknown	n/a	n/a	n/a	n/a	n/a	n/a	n/a	n/a	n/a	YES	40180-04-9	n/a	rs1057910	Etravirine	n/a	n/a	n/a	n/a	n/a	n/a	n/a	n/a	McLaren and Fellay, 2021	_10.1038/s41576-021-00378-0	34168330	n/a	n/a
Pharmacokinetics_AntiHIVDrugs	CYP2C9	ENSG00000138109	10	96698414	96749147	Flunarizine	Cytochrome P450 2C9	P11712	YES	unknown	n/a	YES	n/a	n/a	n/a	n/a	n/a	n/a	n/a	n/a	n/a	n/a	n/a	n/a	52468-60-7	n/a	rs1057910	Etravirine	n/a	n/a	n/a	n/a	n/a	n/a	n/a	n/a	McLaren and Fellay, 2021	_10.1038/s41576-021-00378-0	34168330	n/a	n/a
Pharmacokinetics_AntiHIVDrugs	CYP2C9	ENSG00000138109	10	96698414	96749147	Febuxostat	Cytochrome P450 2C9	P11712	YES	no	n/a	YES	n/a	n/a	n/a	n/a	n/a	n/a	n/a	n/a	n/a	n/a	n/a	n/a	144060-53-7	n/a	rs1057910	Etravirine	n/a	n/a	n/a	n/a	n/a	n/a	n/a	n/a	McLaren and Fellay, 2021	_10.1038/s41576-021-00378-0	34168330	n/a	n/a
Pharmacokinetics_AntiHIVDrugs	CYP2C9	ENSG00000138109	10	96698414	96749147	Dexloxiglumide	Cytochrome P450 2C9	P11712	n/a	unknown	n/a	YES	YES	unknown	n/a	n/a	n/a	n/a	n/a	YES	n/a	n/a	n/a	n/a	119817-90-2	n/a	rs1057910	Etravirine	n/a	n/a	n/a	n/a	n/a	n/a	n/a	n/a	McLaren and Fellay, 2021	_10.1038/s41576-021-00378-0	34168330	n/a	n/a
Pharmacokinetics_AntiHIVDrugs	CYP2C9	ENSG00000138109	10	96698414	96749147	Nilotinib	Cytochrome P450 2C9	P11712	YES	unknown	n/a	n/a	YES	unknown	n/a	n/a	n/a	n/a	n/a	YES	n/a	n/a	n/a	n/a	641571-10-0	n/a	rs1057910	Etravirine	n/a	n/a	n/a	n/a	n/a	n/a	n/a	n/a	McLaren and Fellay, 2021	_10.1038/s41576-021-00378-0	34168330	n/a	n/a
Pharmacokinetics_AntiHIVDrugs	CYP2C9	ENSG00000138109	10	96698414	96749147	Ximelagatran	Cytochrome P450 2C9	P11712	YES	unknown	n/a	YES	n/a	n/a	n/a	n/a	n/a	n/a	n/a	YES	n/a	n/a	n/a	YES	192939-46-1	n/a	rs1057910	Etravirine	n/a	n/a	n/a	n/a	n/a	n/a	n/a	n/a	McLaren and Fellay, 2021	_10.1038/s41576-021-00378-0	34168330	n/a	n/a
Pharmacokinetics_AntiHIVDrugs	CYP2C9	ENSG00000138109	10	96698414	96749147	Oritavancin	Cytochrome P450 2C9	P11712	YES	unknown	n/a	n/a	YES	weak	n/a	n/a	n/a	n/a	n/a	YES	n/a	n/a	n/a	n/a	171099-57-3	n/a	rs1057910	Etravirine	n/a	n/a	n/a	n/a	n/a	n/a	n/a	n/a	McLaren and Fellay, 2021	_10.1038/s41576-021-00378-0	34168330	n/a	n/a
Pharmacokinetics_AntiHIVDrugs	CYP2C9	ENSG00000138109	10	96698414	96749147	Clevidipine	Cytochrome P450 2C9	P11712	YES	unknown	n/a	n/a	YES	unknown	n/a	n/a	n/a	n/a	n/a	YES	n/a	n/a	n/a	n/a	167221-71-8	n/a	rs1057910	Etravirine	n/a	n/a	n/a	n/a	n/a	n/a	n/a	n/a	McLaren and Fellay, 2021	_10.1038/s41576-021-00378-0	34168330	n/a	n/a
Pharmacokinetics_AntiHIVDrugs	CYP2C9	ENSG00000138109	10	96698414	96749147	Ospemifene	Cytochrome P450 2C9	P11712	YES	unknown	n/a	YES	n/a	n/a	n/a	n/a	n/a	n/a	n/a	YES	n/a	n/a	n/a	n/a	128607-22-7	n/a	rs1057910	Etravirine	n/a	n/a	n/a	n/a	n/a	n/a	n/a	n/a	McLaren and Fellay, 2021	_10.1038/s41576-021-00378-0	34168330	n/a	n/a
Pharmacokinetics_AntiHIVDrugs	CYP2C9	ENSG00000138109	10	96698414	96749147	Pirfenidone	Cytochrome P450 2C9	P11712	YES	unknown	n/a	YES	YES	unknown	n/a	n/a	n/a	n/a	n/a	YES	n/a	n/a	n/a	n/a	53179-13-8	n/a	rs1057910	Etravirine	n/a	n/a	n/a	n/a	n/a	n/a	n/a	n/a	McLaren and Fellay, 2021	_10.1038/s41576-021-00378-0	34168330	n/a	n/a
Pharmacokinetics_AntiHIVDrugs	CYP2C9	ENSG00000138109	10	96698414	96749147	Belinostat	Cytochrome P450 2C9	P11712	YES	unknown	n/a	n/a	YES	unknown	n/a	n/a	n/a	n/a	n/a	YES	n/a	n/a	n/a	n/a	866323-14-0	n/a	rs1057910	Etravirine	n/a	n/a	n/a	n/a	n/a	n/a	n/a	n/a	McLaren and Fellay, 2021	_10.1038/s41576-021-00378-0	34168330	n/a	n/a
Pharmacokinetics_AntiHIVDrugs	CYP2C9	ENSG00000138109	10	96698414	96749147	Trabectedin	Cytochrome P450 2C9	P11712	YES	unknown	n/a	YES	n/a	n/a	n/a	n/a	n/a	n/a	n/a	YES	n/a	n/a	n/a	n/a	114899-77-3	n/a	rs1057910	Etravirine	n/a	n/a	n/a	n/a	n/a	n/a	n/a	n/a	McLaren and Fellay, 2021	_10.1038/s41576-021-00378-0	34168330	n/a	n/a
Pharmacokinetics_AntiHIVDrugs	CYP2C9	ENSG00000138109	10	96698414	96749147	Crisaborole	Cytochrome P450 2C9	P11712	YES	no	n/a	n/a	YES	moderate	n/a	n/a	n/a	n/a	n/a	YES	n/a	n/a	n/a	n/a	906673-24-3	n/a	rs1057910	Etravirine	n/a	n/a	n/a	n/a	n/a	n/a	n/a	n/a	McLaren and Fellay, 2021	_10.1038/s41576-021-00378-0	34168330	n/a	n/a
Pharmacokinetics_AntiHIVDrugs	CYP2C9	ENSG00000138109	10	96698414	96749147	Brivaracetam	Cytochrome P450 2C9	P11712	YES	no	n/a	YES	n/a	n/a	n/a	n/a	n/a	n/a	n/a	YES	n/a	n/a	n/a	n/a	357336-20-0	n/a	rs1057910	Etravirine	n/a	n/a	n/a	n/a	n/a	n/a	n/a	n/a	McLaren and Fellay, 2021	_10.1038/s41576-021-00378-0	34168330	n/a	n/a
Pharmacokinetics_AntiHIVDrugs	CYP2C9	ENSG00000138109	10	96698414	96749147	Abiraterone	Cytochrome P450 2C9	P11712	YES	unknown	n/a	n/a	YES	unknown	n/a	n/a	n/a	n/a	n/a	n/a	n/a	n/a	n/a	n/a	154229-19-3	n/a	rs1057910	Etravirine	n/a	n/a	n/a	n/a	n/a	n/a	n/a	n/a	McLaren and Fellay, 2021	_10.1038/s41576-021-00378-0	34168330	n/a	n/a
Pharmacokinetics_AntiHIVDrugs	CYP2C9	ENSG00000138109	10	96698414	96749147	Cariprazine	Cytochrome P450 2C9	P11712	YES	no	n/a	n/a	YES	weak	n/a	n/a	n/a	n/a	n/a	YES	n/a	n/a	n/a	n/a	839712-12-8	n/a	rs1057910	Etravirine	n/a	n/a	n/a	n/a	n/a	n/a	n/a	n/a	McLaren and Fellay, 2021	_10.1038/s41576-021-00378-0	34168330	n/a	n/a
Pharmacokinetics_AntiHIVDrugs	CYP2C9	ENSG00000138109	10	96698414	96749147	Tapinarof	Cytochrome P450 2C9	P11712	YES	no	n/a	YES	n/a	n/a	n/a	n/a	n/a	n/a	n/a	YES	n/a	n/a	n/a	n/a	79338-84-4	n/a	rs1057910	Etravirine	n/a	n/a	n/a	n/a	n/a	n/a	n/a	n/a	McLaren and Fellay, 2021	_10.1038/s41576-021-00378-0	34168330	n/a	n/a
Pharmacokinetics_AntiHIVDrugs	CYP2C9	ENSG00000138109	10	96698414	96749147	Tirbanibulin	Cytochrome P450 2C9	P11712	YES	no	n/a	n/a	YES	weak	n/a	n/a	n/a	n/a	n/a	YES	n/a	n/a	n/a	n/a	897016-82-9	n/a	rs1057910	Etravirine	n/a	n/a	n/a	n/a	n/a	n/a	n/a	n/a	McLaren and Fellay, 2021	_10.1038/s41576-021-00378-0	34168330	n/a	n/a
Pharmacokinetics_AntiHIVDrugs	CYP2C9	ENSG00000138109	10	96698414	96749147	Sulfadimethoxine	Cytochrome P450 2C9	P11712	YES	unknown	n/a	n/a	YES	unknown	n/a	n/a	n/a	n/a	n/a	n/a	n/a	n/a	n/a	YES	122-11-2	n/a	rs1057910	Etravirine	n/a	n/a	n/a	n/a	n/a	n/a	n/a	n/a	McLaren and Fellay, 2021	_10.1038/s41576-021-00378-0	34168330	n/a	n/a
Pharmacokinetics_AntiHIVDrugs	CYP2C9	ENSG00000138109	10	96698414	96749147	Noscapine	Cytochrome P450 2C9	P11712	YES	unknown	n/a	n/a	YES	unknown	n/a	n/a	n/a	n/a	n/a	YES	n/a	n/a	n/a	n/a	128-62-1	n/a	rs1057910	Etravirine	n/a	n/a	n/a	n/a	n/a	n/a	n/a	n/a	McLaren and Fellay, 2021	_10.1038/s41576-021-00378-0	34168330	n/a	n/a
Pharmacokinetics_AntiHIVDrugs	CYP2C9	ENSG00000138109	10	96698414	96749147	Tapentadol	Cytochrome P450 2C9	P11712	YES	unknown	n/a	YES	n/a	n/a	n/a	n/a	n/a	n/a	n/a	n/a	n/a	n/a	n/a	n/a	175591-23-8	n/a	rs1057910	Etravirine	n/a	n/a	n/a	n/a	n/a	n/a	n/a	n/a	McLaren and Fellay, 2021	_10.1038/s41576-021-00378-0	34168330	n/a	n/a
Pharmacokinetics_AntiHIVDrugs	CYP2C9	ENSG00000138109	10	96698414	96749147	Prasugrel	Cytochrome P450 2C9	P11712	YES	no	n/a	YES	n/a	n/a	n/a	n/a	n/a	n/a	n/a	n/a	n/a	n/a	n/a	n/a	150322-43-3	n/a	rs1057910	Etravirine	n/a	n/a	n/a	n/a	n/a	n/a	n/a	n/a	McLaren and Fellay, 2021	_10.1038/s41576-021-00378-0	34168330	n/a	n/a
Pharmacokinetics_AntiHIVDrugs	CYP2C9	ENSG00000138109	10	96698414	96749147	Lacosamide	Cytochrome P450 2C9	P11712	YES	no	n/a	YES	n/a	n/a	n/a	n/a	n/a	n/a	n/a	n/a	n/a	n/a	n/a	n/a	175481-36-4	n/a	rs1057910	Etravirine	n/a	n/a	n/a	n/a	n/a	n/a	n/a	n/a	McLaren and Fellay, 2021	_10.1038/s41576-021-00378-0	34168330	n/a	n/a
Pharmacokinetics_AntiHIVDrugs	CYP2C9	ENSG00000138109	10	96698414	96749147	Avanafil	Cytochrome P450 2C9	P11712	YES	unknown	n/a	YES	n/a	n/a	n/a	n/a	n/a	n/a	n/a	n/a	n/a	n/a	n/a	n/a	330784-47-9	n/a	rs1057910	Etravirine	n/a	n/a	n/a	n/a	n/a	n/a	n/a	n/a	McLaren and Fellay, 2021	_10.1038/s41576-021-00378-0	34168330	n/a	n/a
Pharmacokinetics_AntiHIVDrugs	CYP2C9	ENSG00000138109	10	96698414	96749147	Sitaxentan	Cytochrome P450 2C9	P11712	YES	unknown	n/a	YES	YES	unknown	n/a	n/a	n/a	n/a	n/a	YES	n/a	n/a	n/a	YES	184036-34-8	n/a	rs1057910	Etravirine	n/a	n/a	n/a	n/a	n/a	n/a	n/a	n/a	McLaren and Fellay, 2021	_10.1038/s41576-021-00378-0	34168330	n/a	n/a
Pharmacokinetics_AntiHIVDrugs	CYP2C9	ENSG00000138109	10	96698414	96749147	Dapagliflozin	Cytochrome P450 2C9	P11712	YES	no	n/a	YES	n/a	n/a	n/a	n/a	n/a	n/a	n/a	n/a	n/a	n/a	n/a	n/a	461432-26-8	n/a	rs1057910	Etravirine	n/a	n/a	n/a	n/a	n/a	n/a	n/a	n/a	McLaren and Fellay, 2021	_10.1038/s41576-021-00378-0	34168330	n/a	n/a
Pharmacokinetics_AntiHIVDrugs	CYP2C9	ENSG00000138109	10	96698414	96749147	Indisulam	Cytochrome P450 2C9	P11712	n/a	unknown	n/a	YES	n/a	n/a	n/a	n/a	n/a	n/a	n/a	YES	n/a	n/a	n/a	n/a	165668-41-7	n/a	rs1057910	Etravirine	n/a	n/a	n/a	n/a	n/a	n/a	n/a	n/a	McLaren and Fellay, 2021	_10.1038/s41576-021-00378-0	34168330	n/a	n/a
Pharmacokinetics_AntiHIVDrugs	CYP2C9	ENSG00000138109	10	96698414	96749147	Elacestrant	Cytochrome P450 2C9	P11712	YES	unknown	n/a	YES	n/a	n/a	n/a	n/a	n/a	n/a	n/a	YES	n/a	n/a	n/a	n/a	722533-56-4	n/a	rs1057910	Etravirine	n/a	n/a	n/a	n/a	n/a	n/a	n/a	n/a	McLaren and Fellay, 2021	_10.1038/s41576-021-00378-0	34168330	n/a	n/a
Pharmacokinetics_AntiHIVDrugs	CYP2C9	ENSG00000138109	10	96698414	96749147	Armodafinil	Cytochrome P450 2C9	P11712	YES	no	n/a	n/a	YES	unknown	n/a	n/a	n/a	n/a	n/a	YES	n/a	n/a	n/a	n/a	112111-43-0	n/a	rs1057910	Etravirine	n/a	n/a	n/a	n/a	n/a	n/a	n/a	n/a	McLaren and Fellay, 2021	_10.1038/s41576-021-00378-0	34168330	n/a	n/a
Pharmacokinetics_AntiHIVDrugs	CYP2C9	ENSG00000138109	10	96698414	96749147	Etravirine	Cytochrome P450 2C9	P11712	YES	unknown	n/a	YES	YES	unknown	n/a	n/a	n/a	n/a	n/a	n/a	n/a	n/a	n/a	n/a	269055-15-4	n/a	rs1057910	Etravirine	n/a	n/a	n/a	n/a	n/a	n/a	n/a	n/a	McLaren and Fellay, 2021	_10.1038/s41576-021-00378-0	34168330	n/a	n/a
Pharmacokinetics_AntiHIVDrugs	CYP2C9	ENSG00000138109	10	96698414	96749147	Avasimibe	Cytochrome P450 2C9	P11712	n/a	unknown	n/a	n/a	YES	unknown	n/a	n/a	n/a	n/a	n/a	YES	n/a	n/a	n/a	n/a	166518-60-1	n/a	rs1057910	Etravirine	n/a	n/a	n/a	n/a	n/a	n/a	n/a	n/a	McLaren and Fellay, 2021	_10.1038/s41576-021-00378-0	34168330	n/a	n/a
Pharmacokinetics_AntiHIVDrugs	CYP2C9	ENSG00000138109	10	96698414	96749147	Lonafarnib	Cytochrome P450 2C9	P11712	YES	no	n/a	YES	n/a	n/a	n/a	n/a	n/a	n/a	n/a	YES	n/a	n/a	n/a	n/a	193275-84-2	n/a	rs1057910	Etravirine	n/a	n/a	n/a	n/a	n/a	n/a	n/a	n/a	McLaren and Fellay, 2021	_10.1038/s41576-021-00378-0	34168330	n/a	n/a
Pharmacokinetics_AntiHIVDrugs	CYP2C9	ENSG00000138109	10	96698414	96749147	Agomelatine	Cytochrome P450 2C9	P11712	YES	unknown	n/a	n/a	YES	unknown	n/a	n/a	n/a	n/a	n/a	YES	n/a	n/a	n/a	n/a	138112-76-2	n/a	rs1057910	Etravirine	n/a	n/a	n/a	n/a	n/a	n/a	n/a	n/a	McLaren and Fellay, 2021	_10.1038/s41576-021-00378-0	34168330	n/a	n/a
Pharmacokinetics_AntiHIVDrugs	CYP2C9	ENSG00000138109	10	96698414	96749147	Midostaurin	Cytochrome P450 2C9	P11712	YES	unknown	n/a	n/a	YES	unknown	n/a	YES	unknown	n/a	n/a	YES	n/a	n/a	n/a	n/a	120685-11-2	n/a	rs1057910	Etravirine	n/a	n/a	n/a	n/a	n/a	n/a	n/a	n/a	McLaren and Fellay, 2021	_10.1038/s41576-021-00378-0	34168330	n/a	n/a
Pharmacokinetics_AntiHIVDrugs	CYP2C9	ENSG00000138109	10	96698414	96749147	Apixaban	Cytochrome P450 2C9	P11712	YES	unknown	n/a	YES	n/a	n/a	n/a	n/a	n/a	n/a	n/a	n/a	n/a	n/a	n/a	n/a	503612-47-3	n/a	rs1057910	Etravirine	n/a	n/a	n/a	n/a	n/a	n/a	n/a	n/a	McLaren and Fellay, 2021	_10.1038/s41576-021-00378-0	34168330	n/a	n/a
Pharmacokinetics_AntiHIVDrugs	CYP2C9	ENSG00000138109	10	96698414	96749147	Isavuconazonium	Cytochrome P450 2C9	P11712	YES	no	n/a	n/a	YES	unknown	n/a	YES	unknown	n/a	n/a	YES	n/a	n/a	n/a	n/a	742049-41-8	n/a	rs1057910	Etravirine	n/a	n/a	n/a	n/a	n/a	n/a	n/a	n/a	McLaren and Fellay, 2021	_10.1038/s41576-021-00378-0	34168330	n/a	n/a
Pharmacokinetics_AntiHIVDrugs	CYP2C9	ENSG00000138109	10	96698414	96749147	Vicriviroc	Cytochrome P450 2C9	P11712	n/a	unknown	n/a	YES	n/a	n/a	n/a	n/a	n/a	n/a	n/a	YES	n/a	n/a	n/a	n/a	306296-47-9	n/a	rs1057910	Etravirine	n/a	n/a	n/a	n/a	n/a	n/a	n/a	n/a	McLaren and Fellay, 2021	_10.1038/s41576-021-00378-0	34168330	n/a	n/a
Pharmacokinetics_AntiHIVDrugs	CYP2C9	ENSG00000138109	10	96698414	96749147	Artemether	Cytochrome P450 2C9	P11712	YES	unknown	n/a	YES	n/a	n/a	n/a	n/a	n/a	n/a	n/a	n/a	n/a	n/a	n/a	n/a	71963-77-4	n/a	rs1057910	Etravirine	n/a	n/a	n/a	n/a	n/a	n/a	n/a	n/a	McLaren and Fellay, 2021	_10.1038/s41576-021-00378-0	34168330	n/a	n/a
Pharmacokinetics_AntiHIVDrugs	CYP2C9	ENSG00000138109	10	96698414	96749147	Fosaprepitant	Cytochrome P450 2C9	P11712	YES	unknown	n/a	n/a	n/a	n/a	n/a	YES	unknown	n/a	n/a	n/a	n/a	n/a	n/a	n/a	172673-20-0	n/a	rs1057910	Etravirine	n/a	n/a	n/a	n/a	n/a	n/a	n/a	n/a	McLaren and Fellay, 2021	_10.1038/s41576-021-00378-0	34168330	n/a	n/a
Pharmacokinetics_AntiHIVDrugs	CYP2C9	ENSG00000138109	10	96698414	96749147	Lornoxicam	Cytochrome P450 2C9	P11712	YES	unknown	n/a	YES	n/a	n/a	n/a	n/a	n/a	n/a	n/a	YES	n/a	n/a	n/a	n/a	70374-39-9	n/a	rs1057910	Etravirine	n/a	n/a	n/a	n/a	n/a	n/a	n/a	n/a	McLaren and Fellay, 2021	_10.1038/s41576-021-00378-0	34168330	n/a	n/a
Pharmacokinetics_AntiHIVDrugs	CYP2C9	ENSG00000138109	10	96698414	96749147	Sulfaphenazole	Cytochrome P450 2C9	P11712	YES	unknown	n/a	n/a	YES	strong	n/a	n/a	n/a	n/a	n/a	n/a	n/a	n/a	n/a	n/a	526-08-9	n/a	rs1057910	Etravirine	n/a	n/a	n/a	n/a	n/a	n/a	n/a	n/a	McLaren and Fellay, 2021	_10.1038/s41576-021-00378-0	34168330	n/a	n/a
Pharmacokinetics_AntiHIVDrugs	CYP2C9	ENSG00000138109	10	96698414	96749147	Seproxetine	Cytochrome P450 2C9	P11712	n/a	unknown	n/a	n/a	YES	unknown	n/a	n/a	n/a	n/a	n/a	YES	n/a	n/a	n/a	n/a	126924-38-7	n/a	rs1057910	Etravirine	n/a	n/a	n/a	n/a	n/a	n/a	n/a	n/a	McLaren and Fellay, 2021	_10.1038/s41576-021-00378-0	34168330	n/a	n/a
Pharmacokinetics_AntiHIVDrugs	CYP2C9	ENSG00000138109	10	96698414	96749147	Aceclofenac	Cytochrome P450 2C9	P11712	YES	unknown	n/a	YES	n/a	n/a	n/a	n/a	n/a	n/a	n/a	YES	n/a	n/a	n/a	n/a	89796-99-6	n/a	rs1057910	Etravirine	n/a	n/a	n/a	n/a	n/a	n/a	n/a	n/a	McLaren and Fellay, 2021	_10.1038/s41576-021-00378-0	34168330	n/a	n/a
Pharmacokinetics_AntiHIVDrugs	CYP2C9	ENSG00000138109	10	96698414	96749147	Zaltoprofen	Cytochrome P450 2C9	P11712	n/a	unknown	n/a	YES	n/a	n/a	n/a	n/a	n/a	n/a	n/a	n/a	YES	n/a	n/a	n/a	74711-43-6	n/a	rs1057910	Etravirine	n/a	n/a	n/a	n/a	n/a	n/a	n/a	n/a	McLaren and Fellay, 2021	_10.1038/s41576-021-00378-0	34168330	n/a	n/a
Pharmacokinetics_AntiHIVDrugs	CYP2C9	ENSG00000138109	10	96698414	96749147	Ketobemidone	Cytochrome P450 2C9	P11712	n/a	unknown	n/a	YES	n/a	n/a	n/a	n/a	n/a	n/a	n/a	YES	n/a	n/a	n/a	n/a	469-79-4	n/a	rs1057910	Etravirine	n/a	n/a	n/a	n/a	n/a	n/a	n/a	n/a	McLaren and Fellay, 2021	_10.1038/s41576-021-00378-0	34168330	n/a	n/a
Pharmacokinetics_AntiHIVDrugs	CYP2C9	ENSG00000138109	10	96698414	96749147	Seratrodast	Cytochrome P450 2C9	P11712	n/a	unknown	n/a	YES	n/a	n/a	n/a	n/a	n/a	n/a	n/a	n/a	YES	n/a	n/a	n/a	112665-43-7	n/a	rs1057910	Etravirine	n/a	n/a	n/a	n/a	n/a	n/a	n/a	n/a	McLaren and Fellay, 2021	_10.1038/s41576-021-00378-0	34168330	n/a	n/a
Pharmacokinetics_AntiHIVDrugs	CYP2C9	ENSG00000138109	10	96698414	96749147	Niclosamide	Cytochrome P450 2C9	P11712	YES	unknown	n/a	YES	n/a	n/a	n/a	n/a	n/a	n/a	n/a	YES	n/a	n/a	n/a	n/a	50-65-7	n/a	rs1057910	Etravirine	n/a	n/a	n/a	n/a	n/a	n/a	n/a	n/a	McLaren and Fellay, 2021	_10.1038/s41576-021-00378-0	34168330	n/a	n/a
Pharmacokinetics_AntiHIVDrugs	CYP2C9	ENSG00000138109	10	96698414	96749147	Sulconazole	Cytochrome P450 2C9	P11712	YES	unknown	n/a	n/a	YES	unknown	n/a	n/a	n/a	n/a	n/a	n/a	n/a	n/a	n/a	n/a	61318-90-9	n/a	rs1057910	Etravirine	n/a	n/a	n/a	n/a	n/a	n/a	n/a	n/a	McLaren and Fellay, 2021	_10.1038/s41576-021-00378-0	34168330	n/a	n/a
Pharmacokinetics_AntiHIVDrugs	CYP2C9	ENSG00000138109	10	96698414	96749147	Tranilast	Cytochrome P450 2C9	P11712	n/a	no	n/a	YES	n/a	n/a	n/a	n/a	n/a	n/a	n/a	YES	n/a	n/a	n/a	n/a	53902-12-8	n/a	rs1057910	Etravirine	n/a	n/a	n/a	n/a	n/a	n/a	n/a	n/a	McLaren and Fellay, 2021	_10.1038/s41576-021-00378-0	34168330	n/a	n/a
Pharmacokinetics_AntiHIVDrugs	CYP2C9	ENSG00000138109	10	96698414	96749147	Parecoxib	Cytochrome P450 2C9	P11712	YES	unknown	n/a	YES	n/a	n/a	n/a	n/a	n/a	n/a	n/a	n/a	n/a	n/a	n/a	n/a	198470-84-7	n/a	rs1057910	Etravirine	n/a	n/a	n/a	n/a	n/a	n/a	n/a	n/a	McLaren and Fellay, 2021	_10.1038/s41576-021-00378-0	34168330	n/a	n/a
Pharmacokinetics_AntiHIVDrugs	CYP2C9	ENSG00000138109	10	96698414	96749147	(R)-warfarin	Cytochrome P450 2C9	P11712	n/a	unknown	n/a	YES	n/a	n/a	n/a	n/a	n/a	n/a	n/a	n/a	YES	n/a	n/a	n/a	40281-89-8	n/a	rs1057910	Etravirine	n/a	n/a	n/a	n/a	n/a	n/a	n/a	n/a	McLaren and Fellay, 2021	_10.1038/s41576-021-00378-0	34168330	n/a	n/a
Pharmacokinetics_AntiHIVDrugs	CYP2C9	ENSG00000138109	10	96698414	96749147	Capravirine	Cytochrome P450 2C9	P11712	n/a	unknown	n/a	YES	n/a	n/a	n/a	n/a	n/a	n/a	n/a	YES	n/a	n/a	n/a	n/a	178979-85-6	n/a	rs1057910	Etravirine	n/a	n/a	n/a	n/a	n/a	n/a	n/a	n/a	McLaren and Fellay, 2021	_10.1038/s41576-021-00378-0	34168330	n/a	n/a
Pharmacokinetics_AntiHIVDrugs	CYP2C9	ENSG00000138109	10	96698414	96749147	Sulfamoxole	Cytochrome P450 2C9	P11712	n/a	unknown	n/a	n/a	YES	unknown	n/a	n/a	n/a	n/a	n/a	n/a	YES	n/a	n/a	n/a	729-99-7	n/a	rs1057910	Etravirine	n/a	n/a	n/a	n/a	n/a	n/a	n/a	n/a	McLaren and Fellay, 2021	_10.1038/s41576-021-00378-0	34168330	n/a	n/a
Pharmacokinetics_AntiHIVDrugs	CYP2C9	ENSG00000138109	10	96698414	96749147	Ticagrelor	Cytochrome P450 2C9	P11712	YES	unknown	n/a	n/a	YES	weak	n/a	YES	unknown	n/a	n/a	n/a	n/a	n/a	n/a	n/a	274693-27-5	n/a	rs1057910	Etravirine	n/a	n/a	n/a	n/a	n/a	n/a	n/a	n/a	McLaren and Fellay, 2021	_10.1038/s41576-021-00378-0	34168330	n/a	n/a
Pharmacokinetics_AntiHIVDrugs	CYP2C9	ENSG00000138109	10	96698414	96749147	Ivacaftor	Cytochrome P450 2C9	P11712	YES	no	n/a	n/a	YES	unknown	n/a	n/a	n/a	n/a	n/a	n/a	n/a	n/a	n/a	n/a	873054-44-5	n/a	rs1057910	Etravirine	n/a	n/a	n/a	n/a	n/a	n/a	n/a	n/a	McLaren and Fellay, 2021	_10.1038/s41576-021-00378-0	34168330	n/a	n/a
Pharmacokinetics_AntiHIVDrugs	CYP2C9	ENSG00000138109	10	96698414	96749147	Azilsartan medoxomil	Cytochrome P450 2C9	P11712	YES	no	n/a	YES	n/a	n/a	n/a	n/a	n/a	n/a	n/a	YES	n/a	n/a	n/a	n/a	863031-21-4	n/a	rs1057910	Etravirine	n/a	n/a	n/a	n/a	n/a	n/a	n/a	n/a	McLaren and Fellay, 2021	_10.1038/s41576-021-00378-0	34168330	n/a	n/a
Pharmacokinetics_AntiHIVDrugs	CYP2C9	ENSG00000138109	10	96698414	96749147	Vismodegib	Cytochrome P450 2C9	P11712	YES	no	n/a	YES	YES	unknown	n/a	n/a	n/a	n/a	n/a	YES	n/a	n/a	n/a	n/a	879085-55-9	n/a	rs1057910	Etravirine	n/a	n/a	n/a	n/a	n/a	n/a	n/a	n/a	McLaren and Fellay, 2021	_10.1038/s41576-021-00378-0	34168330	n/a	n/a
Pharmacokinetics_AntiHIVDrugs	CYP2C9	ENSG00000138109	10	96698414	96749147	Pitavastatin	Cytochrome P450 2C9	P11712	YES	unknown	n/a	YES	n/a	n/a	n/a	n/a	n/a	n/a	n/a	n/a	n/a	n/a	n/a	n/a	147511-69-1	n/a	rs1057910	Etravirine	n/a	n/a	n/a	n/a	n/a	n/a	n/a	n/a	McLaren and Fellay, 2021	_10.1038/s41576-021-00378-0	34168330	n/a	n/a
Pharmacokinetics_AntiHIVDrugs	CYP2C9	ENSG00000138109	10	96698414	96749147	Rilpivirine	Cytochrome P450 2C9	P11712	YES	unknown	n/a	n/a	YES	unknown	n/a	n/a	n/a	n/a	n/a	n/a	n/a	n/a	n/a	n/a	500287-72-9	n/a	rs1057910	Etravirine	n/a	n/a	n/a	n/a	n/a	n/a	n/a	n/a	McLaren and Fellay, 2021	_10.1038/s41576-021-00378-0	34168330	n/a	n/a
Pharmacokinetics_AntiHIVDrugs	CYP2C9	ENSG00000138109	10	96698414	96749147	Cabozantinib	Cytochrome P450 2C9	P11712	YES	no	n/a	YES	n/a	n/a	n/a	n/a	n/a	n/a	n/a	YES	n/a	n/a	n/a	n/a	849217-68-1	n/a	rs1057910	Etravirine	n/a	n/a	n/a	n/a	n/a	n/a	n/a	n/a	McLaren and Fellay, 2021	_10.1038/s41576-021-00378-0	34168330	n/a	n/a
Pharmacokinetics_AntiHIVDrugs	CYP2C9	ENSG00000138109	10	96698414	96749147	Ruxolitinib	Cytochrome P450 2C9	P11712	YES	no	n/a	YES	n/a	n/a	n/a	n/a	n/a	n/a	n/a	n/a	n/a	n/a	n/a	n/a	941678-49-5	n/a	rs1057910	Etravirine	n/a	n/a	n/a	n/a	n/a	n/a	n/a	n/a	McLaren and Fellay, 2021	_10.1038/s41576-021-00378-0	34168330	n/a	n/a
Pharmacokinetics_AntiHIVDrugs	CYP2C9	ENSG00000138109	10	96698414	96749147	Vemurafenib	Cytochrome P450 2C9	P11712	YES	unknown	n/a	n/a	YES	unknown	n/a	n/a	n/a	n/a	n/a	n/a	n/a	n/a	n/a	n/a	918504-65-1	n/a	rs1057910	Etravirine	n/a	n/a	n/a	n/a	n/a	n/a	n/a	n/a	McLaren and Fellay, 2021	_10.1038/s41576-021-00378-0	34168330	n/a	n/a
Pharmacokinetics_AntiHIVDrugs	CYP2C9	ENSG00000138109	10	96698414	96749147	Regorafenib	Cytochrome P450 2C9	P11712	YES	unknown	n/a	n/a	YES	unknown	n/a	n/a	n/a	n/a	n/a	n/a	n/a	n/a	n/a	n/a	755037-03-7	n/a	rs1057910	Etravirine	n/a	n/a	n/a	n/a	n/a	n/a	n/a	n/a	McLaren and Fellay, 2021	_10.1038/s41576-021-00378-0	34168330	n/a	n/a
Pharmacokinetics_AntiHIVDrugs	CYP2C9	ENSG00000138109	10	96698414	96749147	Enzalutamide	Cytochrome P450 2C9	P11712	YES	no	n/a	n/a	n/a	n/a	n/a	YES	moderate	YES	n/a	n/a	n/a	n/a	n/a	n/a	915087-33-1	n/a	rs1057910	Etravirine	n/a	n/a	n/a	n/a	n/a	n/a	n/a	n/a	McLaren and Fellay, 2021	_10.1038/s41576-021-00378-0	34168330	n/a	n/a
Pharmacokinetics_AntiHIVDrugs	CYP2C9	ENSG00000138109	10	96698414	96749147	Dabrafenib	Cytochrome P450 2C9	P11712	YES	no	n/a	YES	YES	unknown	YES	YES	unknown	n/a	n/a	YES	n/a	n/a	n/a	n/a	1195765-45-7	n/a	rs1057910	Etravirine	n/a	n/a	n/a	n/a	n/a	n/a	n/a	n/a	McLaren and Fellay, 2021	_10.1038/s41576-021-00378-0	34168330	n/a	n/a
Pharmacokinetics_AntiHIVDrugs	CYP2C9	ENSG00000138109	10	96698414	96749147	Macitentan	Cytochrome P450 2C9	P11712	YES	no	n/a	YES	n/a	n/a	n/a	n/a	n/a	n/a	n/a	n/a	n/a	n/a	n/a	n/a	441798-33-0	n/a	rs1057910	Etravirine	n/a	n/a	n/a	n/a	n/a	n/a	n/a	n/a	McLaren and Fellay, 2021	_10.1038/s41576-021-00378-0	34168330	n/a	n/a
Pharmacokinetics_AntiHIVDrugs	CYP2C9	ENSG00000138109	10	96698414	96749147	Glibornuride	Cytochrome P450 2C9	P11712	n/a	unknown	n/a	YES	n/a	n/a	n/a	n/a	n/a	n/a	n/a	YES	n/a	n/a	n/a	YES	26944-48-9	n/a	rs1057910	Etravirine	n/a	n/a	n/a	n/a	n/a	n/a	n/a	n/a	McLaren and Fellay, 2021	_10.1038/s41576-021-00378-0	34168330	n/a	n/a
Pharmacokinetics_AntiHIVDrugs	CYP2C9	ENSG00000138109	10	96698414	96749147	Diosmin	Cytochrome P450 2C9	P11712	YES	unknown	n/a	n/a	YES	unknown	YES	n/a	n/a	n/a	n/a	YES	n/a	n/a	n/a	n/a	520-27-4	n/a	rs1057910	Etravirine	n/a	n/a	n/a	n/a	n/a	n/a	n/a	n/a	McLaren and Fellay, 2021	_10.1038/s41576-021-00378-0	34168330	n/a	n/a
Pharmacokinetics_AntiHIVDrugs	CYP2C9	ENSG00000138109	10	96698414	96749147	Netupitant	Cytochrome P450 2C9	P11712	YES	no	n/a	YES	n/a	n/a	n/a	n/a	n/a	n/a	n/a	YES	n/a	n/a	n/a	n/a	290297-26-6	n/a	rs1057910	Etravirine	n/a	n/a	n/a	n/a	n/a	n/a	n/a	n/a	McLaren and Fellay, 2021	_10.1038/s41576-021-00378-0	34168330	n/a	n/a
Pharmacokinetics_AntiHIVDrugs	CYP2C9	ENSG00000138109	10	96698414	96749147	Cannabidiol	Cytochrome P450 2C9	P11712	YES	no	n/a	YES	YES	unknown	YES	n/a	n/a	n/a	n/a	YES	n/a	n/a	n/a	n/a	13956-29-1	n/a	rs1057910	Etravirine	n/a	n/a	n/a	n/a	n/a	n/a	n/a	n/a	McLaren and Fellay, 2021	_10.1038/s41576-021-00378-0	34168330	n/a	n/a
Pharmacokinetics_AntiHIVDrugs	CYP2C9	ENSG00000138109	10	96698414	96749147	Ceritinib	Cytochrome P450 2C9	P11712	YES	unknown	n/a	n/a	YES	unknown	n/a	n/a	n/a	n/a	n/a	n/a	n/a	n/a	n/a	n/a	1032900-25-6	n/a	rs1057910	Etravirine	n/a	n/a	n/a	n/a	n/a	n/a	n/a	n/a	McLaren and Fellay, 2021	_10.1038/s41576-021-00378-0	34168330	n/a	n/a
Pharmacokinetics_AntiHIVDrugs	CYP2C9	ENSG00000138109	10	96698414	96749147	Vortioxetine	Cytochrome P450 2C9	P11712	YES	no	n/a	YES	n/a	n/a	n/a	n/a	n/a	n/a	n/a	YES	n/a	n/a	n/a	n/a	508233-74-7	n/a	rs1057910	Etravirine	n/a	n/a	n/a	n/a	n/a	n/a	n/a	n/a	McLaren and Fellay, 2021	_10.1038/s41576-021-00378-0	34168330	n/a	n/a
Pharmacokinetics_AntiHIVDrugs	CYP2C9	ENSG00000138109	10	96698414	96749147	Lenvatinib	Cytochrome P450 2C9	P11712	YES	unknown	n/a	n/a	YES	unknown	n/a	n/a	n/a	n/a	n/a	YES	n/a	n/a	n/a	n/a	417716-92-8	n/a	rs1057910	Etravirine	n/a	n/a	n/a	n/a	n/a	n/a	n/a	n/a	McLaren and Fellay, 2021	_10.1038/s41576-021-00378-0	34168330	n/a	n/a
Pharmacokinetics_AntiHIVDrugs	CYP2C9	ENSG00000138109	10	96698414	96749147	Olodaterol	Cytochrome P450 2C9	P11712	YES	no	n/a	YES	n/a	n/a	n/a	n/a	n/a	n/a	n/a	n/a	n/a	n/a	n/a	n/a	868049-49-4	n/a	rs1057910	Etravirine	n/a	n/a	n/a	n/a	n/a	n/a	n/a	n/a	McLaren and Fellay, 2021	_10.1038/s41576-021-00378-0	34168330	n/a	n/a
Pharmacokinetics_AntiHIVDrugs	CYP2C9	ENSG00000138109	10	96698414	96749147	Stiripentol	Cytochrome P450 2C9	P11712	YES	unknown	n/a	n/a	YES	unknown	n/a	n/a	n/a	n/a	n/a	n/a	n/a	n/a	n/a	n/a	49763-96-4	n/a	rs1057910	Etravirine	n/a	n/a	n/a	n/a	n/a	n/a	n/a	n/a	McLaren and Fellay, 2021	_10.1038/s41576-021-00378-0	34168330	n/a	n/a
Pharmacokinetics_AntiHIVDrugs	CYP2C9	ENSG00000138109	10	96698414	96749147	Zucapsaicin	Cytochrome P450 2C9	P11712	YES	unknown	n/a	n/a	YES	weak	n/a	n/a	n/a	n/a	n/a	YES	n/a	n/a	n/a	n/a	25775-90-0	n/a	rs1057910	Etravirine	n/a	n/a	n/a	n/a	n/a	n/a	n/a	n/a	McLaren and Fellay, 2021	_10.1038/s41576-021-00378-0	34168330	n/a	n/a
Pharmacokinetics_AntiHIVDrugs	CYP2C9	ENSG00000138109	10	96698414	96749147	Dosulepin	Cytochrome P450 2C9	P11712	YES	unknown	n/a	n/a	YES	unknown	n/a	n/a	n/a	n/a	n/a	n/a	n/a	n/a	n/a	n/a	113-53-1	n/a	rs1057910	Etravirine	n/a	n/a	n/a	n/a	n/a	n/a	n/a	n/a	McLaren and Fellay, 2021	_10.1038/s41576-021-00378-0	34168330	n/a	n/a
Pharmacokinetics_AntiHIVDrugs	CYP2C9	ENSG00000138109	10	96698414	96749147	Lobeglitazone	Cytochrome P450 2C9	P11712	n/a	no	n/a	n/a	YES	unknown	n/a	n/a	n/a	n/a	n/a	n/a	YES	n/a	n/a	n/a	607723-33-1	n/a	rs1057910	Etravirine	n/a	n/a	n/a	n/a	n/a	n/a	n/a	n/a	McLaren and Fellay, 2021	_10.1038/s41576-021-00378-0	34168330	n/a	n/a
Pharmacokinetics_AntiHIVDrugs	CYP2C9	ENSG00000138109	10	96698414	96749147	Dexibuprofen	Cytochrome P450 2C9	P11712	YES	no	n/a	YES	n/a	n/a	n/a	n/a	n/a	n/a	n/a	YES	n/a	n/a	n/a	n/a	51146-56-6	n/a	rs1057910	Etravirine	n/a	n/a	n/a	n/a	n/a	n/a	n/a	n/a	McLaren and Fellay, 2021	_10.1038/s41576-021-00378-0	34168330	n/a	n/a
Pharmacokinetics_AntiHIVDrugs	CYP2C9	ENSG00000138109	10	96698414	96749147	Manidipine	Cytochrome P450 2C9	P11712	YES	unknown	n/a	n/a	YES	unknown	n/a	n/a	n/a	n/a	n/a	YES	n/a	n/a	n/a	n/a	89226-50-6	n/a	rs1057910	Etravirine	n/a	n/a	n/a	n/a	n/a	n/a	n/a	n/a	McLaren and Fellay, 2021	_10.1038/s41576-021-00378-0	34168330	n/a	n/a
Pharmacokinetics_AntiHIVDrugs	CYP2C9	ENSG00000138109	10	96698414	96749147	Methylene blue	Cytochrome P450 2C9	P11712	YES	unknown	n/a	n/a	YES	unknown	n/a	n/a	n/a	n/a	n/a	YES	n/a	n/a	n/a	n/a	61-73-4	n/a	rs1057910	Etravirine	n/a	n/a	n/a	n/a	n/a	n/a	n/a	n/a	McLaren and Fellay, 2021	_10.1038/s41576-021-00378-0	34168330	n/a	n/a
Pharmacokinetics_AntiHIVDrugs	CYP2C9	ENSG00000138109	10	96698414	96749147	Lumacaftor	Cytochrome P450 2C9	P11712	YES	no	n/a	n/a	YES	unknown	YES	YES	unknown	YES	n/a	n/a	n/a	n/a	n/a	n/a	936727-05-8	n/a	rs1057910	Etravirine	n/a	n/a	n/a	n/a	n/a	n/a	n/a	n/a	McLaren and Fellay, 2021	_10.1038/s41576-021-00378-0	34168330	n/a	n/a
Pharmacokinetics_AntiHIVDrugs	CYP2C9	ENSG00000138109	10	96698414	96749147	Propacetamol	Cytochrome P450 2C9	P11712	n/a	no	n/a	YES	n/a	n/a	n/a	n/a	n/a	n/a	n/a	n/a	YES	n/a	n/a	n/a	66532-85-2	n/a	rs1057910	Etravirine	n/a	n/a	n/a	n/a	n/a	n/a	n/a	n/a	McLaren and Fellay, 2021	_10.1038/s41576-021-00378-0	34168330	n/a	n/a
Pharmacokinetics_AntiHIVDrugs	CYP2C9	ENSG00000138109	10	96698414	96749147	Ixazomib	Cytochrome P450 2C9	P11712	YES	unknown	n/a	YES	n/a	n/a	n/a	n/a	n/a	n/a	n/a	YES	n/a	n/a	n/a	n/a	1072833-77-2	n/a	rs1057910	Etravirine	n/a	n/a	n/a	n/a	n/a	n/a	n/a	n/a	McLaren and Fellay, 2021	_10.1038/s41576-021-00378-0	34168330	n/a	n/a
Pharmacokinetics_AntiHIVDrugs	CYP2C9	ENSG00000138109	10	96698414	96749147	Lesinurad	Cytochrome P450 2C9	P11712	YES	no	n/a	YES	n/a	n/a	n/a	n/a	n/a	n/a	n/a	YES	n/a	n/a	n/a	n/a	878672-00-5	n/a	rs1057910	Etravirine	n/a	n/a	n/a	n/a	n/a	n/a	n/a	n/a	McLaren and Fellay, 2021	_10.1038/s41576-021-00378-0	34168330	n/a	n/a
Pharmacokinetics_AntiHIVDrugs	CYP2C9	ENSG00000138109	10	96698414	96749147	Asunaprevir	Cytochrome P450 2C9	P11712	YES	no	n/a	YES	n/a	n/a	n/a	n/a	n/a	n/a	n/a	YES	n/a	n/a	n/a	YES	630420-16-5	n/a	rs1057910	Etravirine	n/a	n/a	n/a	n/a	n/a	n/a	n/a	n/a	McLaren and Fellay, 2021	_10.1038/s41576-021-00378-0	34168330	n/a	n/a
Pharmacokinetics_AntiHIVDrugs	CYP2C9	ENSG00000138109	10	96698414	96749147	Lifitegrast	Cytochrome P450 2C9	P11712	YES	no	n/a	n/a	YES	unknown	n/a	n/a	n/a	n/a	n/a	n/a	n/a	n/a	n/a	n/a	1025967-78-5	n/a	rs1057910	Etravirine	n/a	n/a	n/a	n/a	n/a	n/a	n/a	n/a	McLaren and Fellay, 2021	_10.1038/s41576-021-00378-0	34168330	n/a	n/a
Pharmacokinetics_AntiHIVDrugs	CYP2C9	ENSG00000138109	10	96698414	96749147	Rupatadine	Cytochrome P450 2C9	P11712	YES	no	n/a	YES	n/a	n/a	n/a	n/a	n/a	n/a	n/a	n/a	n/a	n/a	n/a	n/a	158876-82-5	n/a	rs1057910	Etravirine	n/a	n/a	n/a	n/a	n/a	n/a	n/a	n/a	McLaren and Fellay, 2021	_10.1038/s41576-021-00378-0	34168330	n/a	n/a
Pharmacokinetics_AntiHIVDrugs	CYP2C9	ENSG00000138109	10	96698414	96749147	Opicapone	Cytochrome P450 2C9	P11712	YES	no	n/a	n/a	YES	unknown	n/a	n/a	n/a	n/a	n/a	YES	n/a	n/a	n/a	n/a	923287-50-7	n/a	rs1057910	Etravirine	n/a	n/a	n/a	n/a	n/a	n/a	n/a	n/a	McLaren and Fellay, 2021	_10.1038/s41576-021-00378-0	34168330	n/a	n/a
Pharmacokinetics_AntiHIVDrugs	CYP2C9	ENSG00000138109	10	96698414	96749147	Isavuconazole	Cytochrome P450 2C9	P11712	YES	unknown	n/a	n/a	YES	unknown	n/a	YES	weak	n/a	n/a	YES	n/a	n/a	n/a	n/a	241479-67-4	n/a	rs1057910	Etravirine	n/a	n/a	n/a	n/a	n/a	n/a	n/a	n/a	McLaren and Fellay, 2021	_10.1038/s41576-021-00378-0	34168330	n/a	n/a
Pharmacokinetics_AntiHIVDrugs	CYP2C9	ENSG00000138109	10	96698414	96749147	Curcumin	Cytochrome P450 2C9	P11712	YES	no	n/a	n/a	YES	strong	n/a	n/a	n/a	n/a	n/a	YES	n/a	n/a	n/a	n/a	458-37-7	n/a	rs1057910	Etravirine	n/a	n/a	n/a	n/a	n/a	n/a	n/a	n/a	McLaren and Fellay, 2021	_10.1038/s41576-021-00378-0	34168330	n/a	n/a
Pharmacokinetics_AntiHIVDrugs	CYP2C9	ENSG00000138109	10	96698414	96749147	Fruquintinib	Cytochrome P450 2C9	P11712	YES	no	n/a	YES	n/a	n/a	n/a	n/a	n/a	n/a	n/a	YES	n/a	n/a	n/a	n/a	1194506-26-7	n/a	rs1057910	Etravirine	n/a	n/a	n/a	n/a	n/a	n/a	n/a	n/a	McLaren and Fellay, 2021	_10.1038/s41576-021-00378-0	34168330	n/a	n/a
Pharmacokinetics_AntiHIVDrugs	CYP2C9	ENSG00000138109	10	96698414	96749147	Selumetinib	Cytochrome P450 2C9	P11712	YES	no	n/a	YES	n/a	n/a	n/a	n/a	n/a	n/a	n/a	YES	n/a	n/a	n/a	n/a	606143-52-6	n/a	rs1057910	Etravirine	n/a	n/a	n/a	n/a	n/a	n/a	n/a	n/a	McLaren and Fellay, 2021	_10.1038/s41576-021-00378-0	34168330	n/a	n/a
Pharmacokinetics_AntiHIVDrugs	CYP2C9	ENSG00000138109	10	96698414	96749147	Tezacaftor	Cytochrome P450 2C9	P11712	YES	no	n/a	n/a	n/a	n/a	n/a	n/a	n/a	n/a	n/a	YES	n/a	n/a	n/a	n/a	1152311-62-0	n/a	rs1057910	Etravirine	n/a	n/a	n/a	n/a	n/a	n/a	n/a	n/a	McLaren and Fellay, 2021	_10.1038/s41576-021-00378-0	34168330	n/a	n/a
Pharmacokinetics_AntiHIVDrugs	CYP2C9	ENSG00000138109	10	96698414	96749147	Encorafenib	Cytochrome P450 2C9	P11712	YES	no	n/a	n/a	YES	unknown	n/a	YES	unknown	n/a	n/a	YES	n/a	n/a	n/a	n/a	1269440-17-6	n/a	rs1057910	Etravirine	n/a	n/a	n/a	n/a	n/a	n/a	n/a	n/a	McLaren and Fellay, 2021	_10.1038/s41576-021-00378-0	34168330	n/a	n/a
Pharmacokinetics_AntiHIVDrugs	CYP2C9	ENSG00000138109	10	96698414	96749147	Vonoprazan	Cytochrome P450 2C9	P11712	YES	unknown	n/a	YES	n/a	n/a	n/a	n/a	n/a	n/a	n/a	YES	n/a	n/a	n/a	n/a	881681-00-1	n/a	rs1057910	Etravirine	n/a	n/a	n/a	n/a	n/a	n/a	n/a	n/a	McLaren and Fellay, 2021	_10.1038/s41576-021-00378-0	34168330	n/a	n/a
Pharmacokinetics_AntiHIVDrugs	CYP2C9	ENSG00000138109	10	96698414	96749147	Rifamycin	Cytochrome P450 2C9	P11712	YES	no	n/a	n/a	YES	unknown	n/a	YES	unknown	YES	n/a	YES	n/a	n/a	n/a	n/a	6998-60-3	n/a	rs1057910	Etravirine	n/a	n/a	n/a	n/a	n/a	n/a	n/a	n/a	McLaren and Fellay, 2021	_10.1038/s41576-021-00378-0	34168330	n/a	n/a
Pharmacokinetics_AntiHIVDrugs	CYP2C9	ENSG00000138109	10	96698414	96749147	Istradefylline	Cytochrome P450 2C9	P11712	YES	unknown	n/a	YES	n/a	n/a	n/a	n/a	n/a	n/a	n/a	YES	n/a	n/a	n/a	n/a	155270-99-8	n/a	rs1057910	Etravirine	n/a	n/a	n/a	n/a	n/a	n/a	n/a	n/a	McLaren and Fellay, 2021	_10.1038/s41576-021-00378-0	34168330	n/a	n/a
Pharmacokinetics_AntiHIVDrugs	CYP2C9	ENSG00000138109	10	96698414	96749147	Momelotinib	Cytochrome P450 2C9	P11712	YES	unknown	n/a	YES	n/a	n/a	n/a	n/a	n/a	n/a	n/a	YES	n/a	n/a	n/a	n/a	1056634-68-4	n/a	rs1057910	Etravirine	n/a	n/a	n/a	n/a	n/a	n/a	n/a	n/a	McLaren and Fellay, 2021	_10.1038/s41576-021-00378-0	34168330	n/a	n/a
Pharmacokinetics_AntiHIVDrugs	CYP2C9	ENSG00000138109	10	96698414	96749147	Esketamine	Cytochrome P450 2C9	P11712	YES	unknown	n/a	YES	n/a	n/a	n/a	n/a	n/a	n/a	n/a	YES	n/a	n/a	n/a	n/a	33643-46-8	n/a	rs1057910	Etravirine	n/a	n/a	n/a	n/a	n/a	n/a	n/a	n/a	McLaren and Fellay, 2021	_10.1038/s41576-021-00378-0	34168330	n/a	n/a
Pharmacokinetics_AntiHIVDrugs	CYP2C9	ENSG00000138109	10	96698414	96749147	Apalutamide	Cytochrome P450 2C9	P11712	YES	no	n/a	n/a	n/a	n/a	n/a	YES	weak	YES	n/a	YES	n/a	n/a	n/a	n/a	956104-40-8	n/a	rs1057910	Etravirine	n/a	n/a	n/a	n/a	n/a	n/a	n/a	n/a	McLaren and Fellay, 2021	_10.1038/s41576-021-00378-0	34168330	n/a	n/a
Pharmacokinetics_AntiHIVDrugs	CYP2C9	ENSG00000138109	10	96698414	96749147	Delafloxacin	Cytochrome P450 2C9	P11712	YES	unknown	n/a	n/a	n/a	n/a	n/a	YES	weak	n/a	n/a	YES	n/a	n/a	n/a	n/a	189279-58-1	n/a	rs1057910	Etravirine	n/a	n/a	n/a	n/a	n/a	n/a	n/a	n/a	McLaren and Fellay, 2021	_10.1038/s41576-021-00378-0	34168330	n/a	n/a
Pharmacokinetics_AntiHIVDrugs	CYP2C9	ENSG00000138109	10	96698414	96749147	Dacomitinib	Cytochrome P450 2C9	P11712	YES	no	n/a	YES	n/a	n/a	n/a	n/a	n/a	n/a	n/a	YES	n/a	n/a	n/a	n/a	1110813-31-4	n/a	rs1057910	Etravirine	n/a	n/a	n/a	n/a	n/a	n/a	n/a	n/a	McLaren and Fellay, 2021	_10.1038/s41576-021-00378-0	34168330	n/a	n/a
Pharmacokinetics_AntiHIVDrugs	CYP2C9	ENSG00000138109	10	96698414	96749147	Diacerein	Cytochrome P450 2C9	P11712	YES	unknown	n/a	n/a	YES	unknown	n/a	n/a	n/a	n/a	n/a	YES	n/a	n/a	n/a	n/a	13739-02-1	n/a	rs1057910	Etravirine	n/a	n/a	n/a	n/a	n/a	n/a	n/a	n/a	McLaren and Fellay, 2021	_10.1038/s41576-021-00378-0	34168330	n/a	n/a
Pharmacokinetics_AntiHIVDrugs	CYP2C9	ENSG00000138109	10	96698414	96749147	Avatrombopag	Cytochrome P450 2C9	P11712	YES	unknown	n/a	n/a	n/a	n/a	n/a	YES	weak	n/a	n/a	YES	n/a	n/a	n/a	n/a	570406-98-3	n/a	rs1057910	Etravirine	n/a	n/a	n/a	n/a	n/a	n/a	n/a	n/a	McLaren and Fellay, 2021	_10.1038/s41576-021-00378-0	34168330	n/a	n/a
Pharmacokinetics_AntiHIVDrugs	CYP2C9	ENSG00000138109	10	96698414	96749147	Abemaciclib	Cytochrome P450 2C9	P11712	YES	unknown	n/a	n/a	YES	unknown	n/a	n/a	n/a	n/a	n/a	YES	n/a	n/a	n/a	n/a	1231929-97-7	n/a	rs1057910	Etravirine	n/a	n/a	n/a	n/a	n/a	n/a	n/a	n/a	McLaren and Fellay, 2021	_10.1038/s41576-021-00378-0	34168330	n/a	n/a
Pharmacokinetics_AntiHIVDrugs	CYP2C9	ENSG00000138109	10	96698414	96749147	Nirogacestat	Cytochrome P450 2C9	P11712	YES	no	n/a	YES	n/a	n/a	n/a	YES	unknown	n/a	n/a	YES	n/a	n/a	n/a	n/a	1290543-63-3	n/a	rs1057910	Etravirine	n/a	n/a	n/a	n/a	n/a	n/a	n/a	n/a	McLaren and Fellay, 2021	_10.1038/s41576-021-00378-0	34168330	n/a	n/a
Pharmacokinetics_AntiHIVDrugs	CYP2C9	ENSG00000138109	10	96698414	96749147	Alpelisib	Cytochrome P450 2C9	P11712	YES	unknown	n/a	n/a	n/a	n/a	n/a	YES	unknown	n/a	n/a	YES	n/a	n/a	n/a	n/a	1217486-61-7	n/a	rs1057910	Etravirine	n/a	n/a	n/a	n/a	n/a	n/a	n/a	n/a	McLaren and Fellay, 2021	_10.1038/s41576-021-00378-0	34168330	n/a	n/a
Pharmacokinetics_AntiHIVDrugs	CYP2C9	ENSG00000138109	10	96698414	96749147	Letermovir	Cytochrome P450 2C9	P11712	YES	no	n/a	n/a	n/a	n/a	n/a	YES	unknown	n/a	n/a	YES	n/a	n/a	n/a	n/a	917389-32-3	n/a	rs1057910	Etravirine	n/a	n/a	n/a	n/a	n/a	n/a	n/a	n/a	McLaren and Fellay, 2021	_10.1038/s41576-021-00378-0	34168330	n/a	n/a
Pharmacokinetics_AntiHIVDrugs	CYP2C9	ENSG00000138109	10	96698414	96749147	Telotristat ethyl	Cytochrome P450 2C9	P11712	YES	no	n/a	n/a	YES	unknown	n/a	n/a	n/a	n/a	n/a	YES	n/a	n/a	n/a	n/a	1033805-22-9	n/a	rs1057910	Etravirine	n/a	n/a	n/a	n/a	n/a	n/a	n/a	n/a	McLaren and Fellay, 2021	_10.1038/s41576-021-00378-0	34168330	n/a	n/a
Pharmacokinetics_AntiHIVDrugs	CYP2C9	ENSG00000138109	10	96698414	96749147	Erdafitinib	Cytochrome P450 2C9	P11712	YES	no	n/a	YES	n/a	n/a	n/a	n/a	n/a	n/a	n/a	YES	n/a	n/a	n/a	n/a	1346242-81-6	n/a	rs1057910	Etravirine	n/a	n/a	n/a	n/a	n/a	n/a	n/a	n/a	McLaren and Fellay, 2021	_10.1038/s41576-021-00378-0	34168330	n/a	n/a
Pharmacokinetics_AntiHIVDrugs	CYP2C9	ENSG00000138109	10	96698414	96749147	Brincidofovir	Cytochrome P450 2C9	P11712	YES	no	n/a	n/a	YES	unknown	n/a	n/a	n/a	n/a	n/a	YES	n/a	n/a	n/a	n/a	444805-28-1	n/a	rs1057910	Etravirine	n/a	n/a	n/a	n/a	n/a	n/a	n/a	n/a	McLaren and Fellay, 2021	_10.1038/s41576-021-00378-0	34168330	n/a	n/a
Pharmacokinetics_AntiHIVDrugs	CYP2C9	ENSG00000138109	10	96698414	96749147	Triclabendazole	Cytochrome P450 2C9	P11712	YES	unknown	n/a	YES	n/a	n/a	n/a	n/a	n/a	n/a	n/a	YES	n/a	n/a	n/a	n/a	68786-66-3	n/a	rs1057910	Etravirine	n/a	n/a	n/a	n/a	n/a	n/a	n/a	n/a	McLaren and Fellay, 2021	_10.1038/s41576-021-00378-0	34168330	n/a	n/a
Pharmacokinetics_AntiHIVDrugs	CYP2C9	ENSG00000138109	10	96698414	96749147	Vadadustat	Cytochrome P450 2C9	P11712	YES	unknown	n/a	n/a	YES	unknown	n/a	n/a	n/a	n/a	n/a	YES	n/a	n/a	n/a	n/a	1000025-07-9	n/a	rs1057910	Etravirine	n/a	n/a	n/a	n/a	n/a	n/a	n/a	n/a	McLaren and Fellay, 2021	_10.1038/s41576-021-00378-0	34168330	n/a	n/a
Pharmacokinetics_AntiHIVDrugs	CYP2C9	ENSG00000138109	10	96698414	96749147	Benzbromarone	Cytochrome P450 2C9	P11712	n/a	unknown	n/a	n/a	YES	unknown	n/a	n/a	n/a	n/a	n/a	YES	n/a	n/a	n/a	YES	3562-84-3	n/a	rs1057910	Etravirine	n/a	n/a	n/a	n/a	n/a	n/a	n/a	n/a	McLaren and Fellay, 2021	_10.1038/s41576-021-00378-0	34168330	n/a	n/a
Pharmacokinetics_AntiHIVDrugs	CYP2C9	ENSG00000138109	10	96698414	96749147	Rucaparib	Cytochrome P450 2C9	P11712	YES	no	n/a	n/a	YES	unknown	YES	n/a	n/a	n/a	n/a	YES	n/a	n/a	n/a	n/a	283173-50-2	n/a	rs1057910	Etravirine	n/a	n/a	n/a	n/a	n/a	n/a	n/a	n/a	McLaren and Fellay, 2021	_10.1038/s41576-021-00378-0	34168330	n/a	n/a
Pharmacokinetics_AntiHIVDrugs	CYP2C9	ENSG00000138109	10	96698414	96749147	Siponimod	Cytochrome P450 2C9	P11712	YES	unknown	n/a	YES	n/a	n/a	n/a	n/a	n/a	n/a	n/a	YES	n/a	n/a	n/a	n/a	1230487-00-9	n/a	rs1057910	Etravirine	n/a	n/a	n/a	n/a	n/a	n/a	n/a	n/a	McLaren and Fellay, 2021	_10.1038/s41576-021-00378-0	34168330	n/a	n/a
Pharmacokinetics_AntiHIVDrugs	CYP2C9	ENSG00000138109	10	96698414	96749147	Rimegepant	Cytochrome P450 2C9	P11712	YES	no	n/a	YES	n/a	n/a	n/a	n/a	n/a	n/a	n/a	YES	n/a	n/a	n/a	n/a	1289023-67-1	n/a	rs1057910	Etravirine	n/a	n/a	n/a	n/a	n/a	n/a	n/a	n/a	McLaren and Fellay, 2021	_10.1038/s41576-021-00378-0	34168330	n/a	n/a
Pharmacokinetics_AntiHIVDrugs	CYP2C9	ENSG00000138109	10	96698414	96749147	Lynestrenol	Cytochrome P450 2C9	P11712	YES	no	n/a	YES	n/a	n/a	n/a	n/a	n/a	n/a	n/a	YES	n/a	n/a	n/a	n/a	52-76-6	n/a	rs1057910	Etravirine	n/a	n/a	n/a	n/a	n/a	n/a	n/a	n/a	McLaren and Fellay, 2021	_10.1038/s41576-021-00378-0	34168330	n/a	n/a
Pharmacokinetics_AntiHIVDrugs	CYP2C9	ENSG00000138109	10	96698414	96749147	Clascoterone	Cytochrome P450 2C9	P11712	YES	no	n/a	n/a	YES	weak	n/a	n/a	n/a	n/a	n/a	YES	n/a	n/a	n/a	n/a	19608-29-8	n/a	rs1057910	Etravirine	n/a	n/a	n/a	n/a	n/a	n/a	n/a	n/a	McLaren and Fellay, 2021	_10.1038/s41576-021-00378-0	34168330	n/a	n/a
Pharmacokinetics_AntiHIVDrugs	CYP2C9	ENSG00000138109	10	96698414	96749147	Sparsentan	Cytochrome P450 2C9	P11712	YES	unknown	n/a	n/a	n/a	n/a	n/a	YES	unknown	n/a	n/a	YES	n/a	n/a	n/a	n/a	254740-64-2	n/a	rs1057910	Etravirine	n/a	n/a	n/a	n/a	n/a	n/a	n/a	n/a	McLaren and Fellay, 2021	_10.1038/s41576-021-00378-0	34168330	n/a	n/a
Pharmacokinetics_AntiHIVDrugs	CYP2C9	ENSG00000138109	10	96698414	96749147	Asciminib	Cytochrome P450 2C9	P11712	YES	no	n/a	n/a	YES	unknown	n/a	n/a	n/a	n/a	n/a	YES	n/a	n/a	n/a	n/a	1492952-76-7	n/a	rs1057910	Etravirine	n/a	n/a	n/a	n/a	n/a	n/a	n/a	n/a	McLaren and Fellay, 2021	_10.1038/s41576-021-00378-0	34168330	n/a	n/a
Pharmacokinetics_AntiHIVDrugs	CYP2C9	ENSG00000138109	10	96698414	96749147	Trifarotene	Cytochrome P450 2C9	P11712	YES	unknown	n/a	YES	n/a	n/a	n/a	n/a	n/a	n/a	n/a	YES	n/a	n/a	n/a	n/a	895542-09-3	n/a	rs1057910	Etravirine	n/a	n/a	n/a	n/a	n/a	n/a	n/a	n/a	McLaren and Fellay, 2021	_10.1038/s41576-021-00378-0	34168330	n/a	n/a
Pharmacokinetics_AntiHIVDrugs	CYP2C9	ENSG00000138109	10	96698414	96749147	Pexidartinib	Cytochrome P450 2C9	P11712	YES	unknown	n/a	n/a	YES	unknown	n/a	n/a	n/a	n/a	n/a	YES	n/a	n/a	n/a	n/a	1029044-16-3	n/a	rs1057910	Etravirine	n/a	n/a	n/a	n/a	n/a	n/a	n/a	n/a	McLaren and Fellay, 2021	_10.1038/s41576-021-00378-0	34168330	n/a	n/a
Pharmacokinetics_AntiHIVDrugs	CYP2C9	ENSG00000138109	10	96698414	96749147	Fluindione	Cytochrome P450 2C9	P11712	YES	unknown	n/a	YES	n/a	n/a	n/a	n/a	n/a	n/a	n/a	YES	n/a	n/a	n/a	n/a	957-56-2	n/a	rs1057910	Etravirine	n/a	n/a	n/a	n/a	n/a	n/a	n/a	n/a	McLaren and Fellay, 2021	_10.1038/s41576-021-00378-0	34168330	n/a	n/a
Pharmacokinetics_AntiHIVDrugs	CYP2C9	ENSG00000138109	10	96698414	96749147	Rhein	Cytochrome P450 2C9	P11712	n/a	unknown	n/a	n/a	YES	weak	n/a	n/a	n/a	n/a	n/a	n/a	YES	n/a	n/a	n/a	478-43-3	n/a	rs1057910	Etravirine	n/a	n/a	n/a	n/a	n/a	n/a	n/a	n/a	McLaren and Fellay, 2021	_10.1038/s41576-021-00378-0	34168330	n/a	n/a
Pharmacokinetics_AntiHIVDrugs	CYP2C9	ENSG00000138109	10	96698414	96749147	Carbutamide	Cytochrome P450 2C9	P11712	n/a	unknown	n/a	YES	n/a	n/a	n/a	n/a	n/a	n/a	n/a	n/a	YES	n/a	n/a	n/a	339-43-5	n/a	rs1057910	Etravirine	n/a	n/a	n/a	n/a	n/a	n/a	n/a	n/a	McLaren and Fellay, 2021	_10.1038/s41576-021-00378-0	34168330	n/a	n/a
Pharmacokinetics_AntiHIVDrugs	CYP2C9	ENSG00000138109	10	96698414	96749147	Umifenovir	Cytochrome P450 2C9	P11712	n/a	unknown	n/a	YES	n/a	n/a	n/a	n/a	n/a	n/a	n/a	YES	n/a	n/a	n/a	n/a	131707-25-0	n/a	rs1057910	Etravirine	n/a	n/a	n/a	n/a	n/a	n/a	n/a	n/a	McLaren and Fellay, 2021	_10.1038/s41576-021-00378-0	34168330	n/a	n/a
Pharmacokinetics_AntiHIVDrugs	CYP2C9	ENSG00000138109	10	96698414	96749147	Metahexamide	Cytochrome P450 2C9	P11712	n/a	unknown	n/a	YES	n/a	n/a	n/a	n/a	n/a	n/a	n/a	n/a	YES	n/a	n/a	n/a	565-33-3	n/a	rs1057910	Etravirine	n/a	n/a	n/a	n/a	n/a	n/a	n/a	n/a	McLaren and Fellay, 2021	_10.1038/s41576-021-00378-0	34168330	n/a	n/a
Pharmacokinetics_AntiHIVDrugs	CYP2C9	ENSG00000138109	10	96698414	96749147	Bioallethrin	Cytochrome P450 2C9	P11712	YES	no	n/a	YES	n/a	n/a	n/a	n/a	n/a	n/a	n/a	n/a	YES	n/a	n/a	n/a	584-79-2	n/a	rs1057910	Etravirine	n/a	n/a	n/a	n/a	n/a	n/a	n/a	n/a	McLaren and Fellay, 2021	_10.1038/s41576-021-00378-0	34168330	n/a	n/a
Pharmacokinetics_AntiHIVDrugs	CYP2C9	ENSG00000138109	10	96698414	96749147	Enasidenib	Cytochrome P450 2C9	P11712	YES	unknown	n/a	YES	YES	unknown	n/a	n/a	n/a	n/a	n/a	YES	n/a	n/a	n/a	n/a	1446502-11-9	n/a	rs1057910	Etravirine	n/a	n/a	n/a	n/a	n/a	n/a	n/a	n/a	McLaren and Fellay, 2021	_10.1038/s41576-021-00378-0	34168330	n/a	n/a
Pharmacokinetics_AntiHIVDrugs	CYP2C9	ENSG00000138109	10	96698414	96749147	Candesartan	Cytochrome P450 2C9	P11712	n/a	unknown	n/a	YES	YES	weak	n/a	n/a	n/a	n/a	n/a	n/a	YES	n/a	n/a	n/a	139481-59-7	n/a	rs1057910	Etravirine	n/a	n/a	n/a	n/a	n/a	n/a	n/a	n/a	McLaren and Fellay, 2021	_10.1038/s41576-021-00378-0	34168330	n/a	n/a
Pharmacokinetics_AntiHIVDrugs	CYP2C9	ENSG00000138109	10	96698414	96749147	Piperaquine	Cytochrome P450 2C9	P11712	YES	unknown	n/a	YES	n/a	n/a	n/a	n/a	n/a	n/a	n/a	YES	YES	n/a	n/a	n/a	4085-31-8	n/a	rs1057910	Etravirine	n/a	n/a	n/a	n/a	n/a	n/a	n/a	n/a	McLaren and Fellay, 2021	_10.1038/s41576-021-00378-0	34168330	n/a	n/a
Pharmacokinetics_AntiHIVDrugs	CYP2C9	ENSG00000138109	10	96698414	96749147	Testosterone cypionate	Cytochrome P450 2C9	P11712	YES	unknown	n/a	YES	n/a	n/a	n/a	n/a	n/a	n/a	n/a	n/a	n/a	n/a	n/a	n/a	58-20-8	n/a	rs1057910	Etravirine	n/a	n/a	n/a	n/a	n/a	n/a	n/a	n/a	McLaren and Fellay, 2021	_10.1038/s41576-021-00378-0	34168330	n/a	n/a
Pharmacokinetics_AntiHIVDrugs	CYP2C9	ENSG00000138109	10	96698414	96749147	Testosterone enanthate	Cytochrome P450 2C9	P11712	YES	unknown	n/a	YES	n/a	n/a	n/a	n/a	n/a	n/a	n/a	n/a	n/a	n/a	n/a	n/a	315-37-7	n/a	rs1057910	Etravirine	n/a	n/a	n/a	n/a	n/a	n/a	n/a	n/a	McLaren and Fellay, 2021	_10.1038/s41576-021-00378-0	34168330	n/a	n/a
Pharmacokinetics_AntiHIVDrugs	CYP2C9	ENSG00000138109	10	96698414	96749147	Testosterone undecanoate	Cytochrome P450 2C9	P11712	YES	unknown	n/a	YES	n/a	n/a	n/a	n/a	n/a	n/a	n/a	YES	n/a	n/a	n/a	n/a	5949-44-0	n/a	rs1057910	Etravirine	n/a	n/a	n/a	n/a	n/a	n/a	n/a	n/a	McLaren and Fellay, 2021	_10.1038/s41576-021-00378-0	34168330	n/a	n/a
Pharmacokinetics_AntiHIVDrugs	CYP2C9	ENSG00000138109	10	96698414	96749147	Estradiol acetate	Cytochrome P450 2C9	P11712	YES	unknown	n/a	YES	n/a	n/a	n/a	n/a	n/a	n/a	n/a	YES	n/a	n/a	n/a	n/a	4245-41-4	n/a	rs1057910	Etravirine	n/a	n/a	n/a	n/a	n/a	n/a	n/a	n/a	McLaren and Fellay, 2021	_10.1038/s41576-021-00378-0	34168330	n/a	n/a
Pharmacokinetics_AntiHIVDrugs	CYP2C9	ENSG00000138109	10	96698414	96749147	Estradiol benzoate	Cytochrome P450 2C9	P11712	YES	unknown	n/a	YES	n/a	n/a	n/a	n/a	n/a	n/a	n/a	YES	n/a	n/a	n/a	n/a	50-50-0	n/a	rs1057910	Etravirine	n/a	n/a	n/a	n/a	n/a	n/a	n/a	n/a	McLaren and Fellay, 2021	_10.1038/s41576-021-00378-0	34168330	n/a	n/a
Pharmacokinetics_AntiHIVDrugs	CYP2C9	ENSG00000138109	10	96698414	96749147	Estradiol cypionate	Cytochrome P450 2C9	P11712	YES	unknown	n/a	YES	n/a	n/a	n/a	n/a	n/a	n/a	n/a	YES	n/a	n/a	n/a	n/a	313-06-4	n/a	rs1057910	Etravirine	n/a	n/a	n/a	n/a	n/a	n/a	n/a	n/a	McLaren and Fellay, 2021	_10.1038/s41576-021-00378-0	34168330	n/a	n/a
Pharmacokinetics_AntiHIVDrugs	CYP2C9	ENSG00000138109	10	96698414	96749147	Estradiol dienanthate	Cytochrome P450 2C9	P11712	YES	unknown	n/a	YES	n/a	n/a	n/a	n/a	n/a	n/a	n/a	YES	n/a	n/a	n/a	n/a	7732-97-0	n/a	rs1057910	Etravirine	n/a	n/a	n/a	n/a	n/a	n/a	n/a	n/a	McLaren and Fellay, 2021	_10.1038/s41576-021-00378-0	34168330	n/a	n/a
Pharmacokinetics_AntiHIVDrugs	CYP2C9	ENSG00000138109	10	96698414	96749147	Estradiol valerate	Cytochrome P450 2C9	P11712	YES	unknown	n/a	YES	n/a	n/a	n/a	n/a	n/a	n/a	n/a	YES	n/a	n/a	n/a	n/a	979-32-8	n/a	rs1057910	Etravirine	n/a	n/a	n/a	n/a	n/a	n/a	n/a	n/a	McLaren and Fellay, 2021	_10.1038/s41576-021-00378-0	34168330	n/a	n/a
Pharmacokinetics_AntiHIVDrugs	CYP2C9	ENSG00000138109	10	96698414	96749147	Black cohosh	Cytochrome P450 2C9	P11712	n/a	no	n/a	n/a	YES	unknown	n/a	n/a	n/a	n/a	n/a	n/a	YES	n/a	n/a	n/a		n/a	rs1057910	Etravirine	n/a	n/a	n/a	n/a	n/a	n/a	n/a	n/a	McLaren and Fellay, 2021	_10.1038/s41576-021-00378-0	34168330	n/a	n/a
Pharmacokinetics_AntiHIVDrugs	CYP2C9	ENSG00000138109	10	96698414	96749147	Medical Cannabis	Cytochrome P450 2C9	P11712	n/a	no	n/a	YES	YES	unknown	YES	YES	unknown	n/a	n/a	YES	YES	n/a	n/a	n/a		n/a	rs1057910	Etravirine	n/a	n/a	n/a	n/a	n/a	n/a	n/a	n/a	McLaren and Fellay, 2021	_10.1038/s41576-021-00378-0	34168330	n/a	n/a
Pharmacokinetics_AntiHIVDrugs	CYP2C9	ENSG00000138109	10	96698414	96749147	Nabiximols	Cytochrome P450 2C9	P11712	n/a	no	n/a	YES	n/a	n/a	n/a	n/a	n/a	n/a	n/a	YES	n/a	n/a	n/a	n/a	56575-23-6	n/a	rs1057910	Etravirine	n/a	n/a	n/a	n/a	n/a	n/a	n/a	n/a	McLaren and Fellay, 2021	_10.1038/s41576-021-00378-0	34168330	n/a	n/a
Pharmacokinetics_AntiHIVDrugs	CYP2C9	ENSG00000138109	10	96698414	96749147	Clinafloxacin	Cytochrome P450 2C9	P11712	n/a	unknown	n/a	n/a	YES	weak	n/a	n/a	n/a	n/a	n/a	YES	n/a	n/a	n/a	n/a	105956-97-6	n/a	rs1057910	Etravirine	n/a	n/a	n/a	n/a	n/a	n/a	n/a	n/a	McLaren and Fellay, 2021	_10.1038/s41576-021-00378-0	34168330	n/a	n/a
Pharmacokinetics_AntiHIVDrugs	CYP2C9	ENSG00000138109	10	96698414	96749147	Acetyl sulfisoxazole	Cytochrome P450 2C9	P11712	YES	unknown	n/a	n/a	YES	weak	n/a	n/a	n/a	n/a	n/a	n/a	n/a	n/a	n/a	n/a	80-74-0	n/a	rs1057910	Etravirine	n/a	n/a	n/a	n/a	n/a	n/a	n/a	n/a	McLaren and Fellay, 2021	_10.1038/s41576-021-00378-0	34168330	n/a	n/a
Pharmacokinetics_AntiHIVDrugs	CYP2C9	ENSG00000138109	10	96698414	96749147	(S)-Warfarin	Cytochrome P450 2C9	P11712	n/a	unknown	n/a	YES	n/a	n/a	n/a	n/a	n/a	n/a	n/a	YES	YES	n/a	n/a	n/a	5543-57-7	n/a	rs1057910	Etravirine	n/a	n/a	n/a	n/a	n/a	n/a	n/a	n/a	McLaren and Fellay, 2021	_10.1038/s41576-021-00378-0	34168330	n/a	n/a
Pharmacokinetics_AntiHIVDrugs	CYP2C9	ENSG00000138109	10	96698414	96749147	Ivosidenib	Cytochrome P450 2C9	P11712	YES	unknown	n/a	n/a	n/a	n/a	n/a	YES	unknown	YES	n/a	YES	n/a	n/a	n/a	n/a	1448347-49-6	n/a	rs1057910	Etravirine	n/a	n/a	n/a	n/a	n/a	n/a	n/a	n/a	McLaren and Fellay, 2021	_10.1038/s41576-021-00378-0	34168330	n/a	n/a
Pharmacokinetics_AntiHIVDrugs	CYP2C9	ENSG00000138109	10	96698414	96749147	Prednisolone phosphate	Cytochrome P450 2C9	P11712	YES	unknown	n/a	n/a	n/a	n/a	n/a	YES	unknown	n/a	n/a	n/a	n/a	n/a	n/a	n/a	302-25-0	n/a	rs1057910	Etravirine	n/a	n/a	n/a	n/a	n/a	n/a	n/a	n/a	McLaren and Fellay, 2021	_10.1038/s41576-021-00378-0	34168330	n/a	n/a
Pharmacokinetics_AntiHIVDrugs	CYP2C9	ENSG00000138109	10	96698414	96749147	Curcumin sulfate	Cytochrome P450 2C9	P11712	n/a	no	n/a	n/a	YES	unknown	n/a	n/a	n/a	n/a	n/a	n/a	YES	n/a	n/a	n/a	339286-19-0	n/a	rs1057910	Etravirine	n/a	n/a	n/a	n/a	n/a	n/a	n/a	n/a	McLaren and Fellay, 2021	_10.1038/s41576-021-00378-0	34168330	n/a	n/a
Pharmacokinetics_AntiHIVDrugs	CYP2C9	ENSG00000138109	10	96698414	96749147	Cannabinol	Cytochrome P450 2C9	P11712	n/a	unknown	n/a	YES	YES	unknown	YES	n/a	n/a	n/a	n/a	YES	YES	n/a	n/a	n/a	521-35-7	n/a	rs1057910	Etravirine	n/a	n/a	n/a	n/a	n/a	n/a	n/a	n/a	McLaren and Fellay, 2021	_10.1038/s41576-021-00378-0	34168330	n/a	n/a
Pharmacokinetics_AntiHIVDrugs	CYP2C9	ENSG00000138109	10	96698414	96749147	Etrasimod	Cytochrome P450 2C9	P11712	YES	no	n/a	YES	n/a	n/a	n/a	n/a	n/a	n/a	n/a	n/a	n/a	n/a	n/a	n/a	1206123-37-6	n/a	rs1057910	Etravirine	n/a	n/a	n/a	n/a	n/a	n/a	n/a	n/a	McLaren and Fellay, 2021	_10.1038/s41576-021-00378-0	34168330	n/a	n/a
