## Supplementary Tables 1-11 for "Omics Integration Uncovers Mechanisms Associated with HIV Viral Load and Potential Therapeutic Insights" (part 2 of 2)

### Sheet: SuppTable10 (continued)
Omics_DataType	GeneSymbol	GENCODE_ID	Chromosome	Gene_Start_GRCh37	Gene_End_GRCh37	DrugName	ProteinTargetName	UniProt ID(supplied by UniProt)	Approved_Drug	Pharmacological_Action	Antagonist?	Substrate?	Inhibitor?	Inhibitor_Strength	Inhibition_Clinically_Significant?	Inducer?	Inducer_Strength	Induction_Clinically_Significant?	Other_Action	Investigational_Drug?	Experimental_Drug?	Nutraceutical?	Illicit_Drug?	Withdrawn_Drug?	CAS_number	spVL_GWAS_Alleles	SNPAntiHIVDrug	Anti-HIV_Drugs_Affected_By_Varisnts	p	adj.p	DGE_log2FC	Number_Microarray_Probes	Number_CpG_Methylation_Probes	MethylationProbes	MethylationProbePositions_GRCh37	AverageEffect_Methylation	Reference	DOI	PMID	NumControls	NumCases
Pharmacokinetics_AntiHIVDrugs	CYP2C9	ENSG00000138109	10	96698414	96749147	Oliceridine	Cytochrome P450 2C9	P11712	YES	unknown	n/a	YES	n/a	n/a	n/a	n/a	n/a	n/a	n/a	YES	n/a	n/a	n/a	n/a	1401028-24-7	n/a	rs1057910	Etravirine	n/a	n/a	n/a	n/a	n/a	n/a	n/a	n/a	McLaren and Fellay, 2021	_10.1038/s41576-021-00378-0	34168330	n/a	n/a
Pharmacokinetics_AntiHIVDrugs	CYP2C9	ENSG00000138109	10	96698414	96749147	Mavacamten	Cytochrome P450 2C9	P11712	YES	no	n/a	YES	n/a	n/a	n/a	YES	unknown	YES	n/a	YES	n/a	n/a	n/a	n/a	1642288-47-8	n/a	rs1057910	Etravirine	n/a	n/a	n/a	n/a	n/a	n/a	n/a	n/a	McLaren and Fellay, 2021	_10.1038/s41576-021-00378-0	34168330	n/a	n/a
Pharmacokinetics_AntiHIVDrugs	CYP2C9	ENSG00000138109	10	96698414	96749147	Ritlecitinib	Cytochrome P450 2C9	P11712	YES	unknown	n/a	YES	n/a	n/a	n/a	n/a	n/a	n/a	n/a	YES	n/a	n/a	n/a	n/a	1792180-81-4	n/a	rs1057910	Etravirine	n/a	n/a	n/a	n/a	n/a	n/a	n/a	n/a	McLaren and Fellay, 2021	_10.1038/s41576-021-00378-0	34168330	n/a	n/a
Pharmacokinetics_AntiHIVDrugs	CYP2C9	ENSG00000138109	10	96698414	96749147	Abrocitinib	Cytochrome P450 2C9	P11712	YES	no	n/a	YES	n/a	n/a	n/a	n/a	n/a	n/a	n/a	YES	n/a	n/a	n/a	n/a	1622902-68-4	n/a	rs1057910	Etravirine	n/a	n/a	n/a	n/a	n/a	n/a	n/a	n/a	McLaren and Fellay, 2021	_10.1038/s41576-021-00378-0	34168330	n/a	n/a
Pharmacokinetics_AntiHIVDrugs	CYP2C9	ENSG00000138109	10	96698414	96749147	Voxelotor	Cytochrome P450 2C9	P11712	YES	unknown	n/a	YES	n/a	n/a	n/a	n/a	n/a	n/a	n/a	YES	n/a	n/a	n/a	n/a	1446321-46-5	n/a	rs1057910	Etravirine	n/a	n/a	n/a	n/a	n/a	n/a	n/a	n/a	McLaren and Fellay, 2021	_10.1038/s41576-021-00378-0	34168330	n/a	n/a
Pharmacokinetics_AntiHIVDrugs	CYP2C9	ENSG00000138109	10	96698414	96749147	Casimersen	Cytochrome P450 2C9	P11712	YES	no	n/a	n/a	YES	unknown	n/a	n/a	n/a	n/a	n/a	YES	n/a	n/a	n/a	n/a	1422958-19-7	n/a	rs1057910	Etravirine	n/a	n/a	n/a	n/a	n/a	n/a	n/a	n/a	McLaren and Fellay, 2021	_10.1038/s41576-021-00378-0	34168330	n/a	n/a
Pharmacokinetics_AntiHIVDrugs	CYP2C9	ENSG00000138109	10	96698414	96749147	Umbralisib	Cytochrome P450 2C9	P11712	YES	unknown	n/a	YES	n/a	n/a	n/a	n/a	n/a	n/a	n/a	YES	n/a	n/a	n/a	YES	1532533-67-7	n/a	rs1057910	Etravirine	n/a	n/a	n/a	n/a	n/a	n/a	n/a	n/a	McLaren and Fellay, 2021	_10.1038/s41576-021-00378-0	34168330	n/a	n/a
Pharmacokinetics_AntiHIVDrugs	CYP2C9	ENSG00000138109	10	96698414	96749147	Avacopan	Cytochrome P450 2C9	P11712	YES	no	n/a	n/a	YES	unknown	n/a	n/a	n/a	n/a	n/a	YES	n/a	n/a	n/a	n/a	1346623-17-3	n/a	rs1057910	Etravirine	n/a	n/a	n/a	n/a	n/a	n/a	n/a	n/a	McLaren and Fellay, 2021	_10.1038/s41576-021-00378-0	34168330	n/a	n/a
Pharmacokinetics_AntiHIVDrugs	CYP2C9	ENSG00000138109	10	96698414	96749147	Tepotinib	Cytochrome P450 2C9	P11712	YES	no	n/a	n/a	YES	strong	n/a	n/a	n/a	n/a	n/a	YES	n/a	n/a	n/a	n/a	1100598-32-0	n/a	rs1057910	Etravirine	n/a	n/a	n/a	n/a	n/a	n/a	n/a	n/a	McLaren and Fellay, 2021	_10.1038/s41576-021-00378-0	34168330	n/a	n/a
Pharmacokinetics_AntiHIVDrugs	CYP2C9	ENSG00000138109	10	96698414	96749147	Futibatinib	Cytochrome P450 2C9	P11712	YES	no	n/a	YES	n/a	n/a	n/a	n/a	n/a	n/a	n/a	YES	n/a	n/a	n/a	n/a	1448169-71-8	n/a	rs1057910	Etravirine	n/a	n/a	n/a	n/a	n/a	n/a	n/a	n/a	McLaren and Fellay, 2021	_10.1038/s41576-021-00378-0	34168330	n/a	n/a
Pharmacokinetics_AntiHIVDrugs	CYP2C9	ENSG00000138109	10	96698414	96749147	Avapritinib	Cytochrome P450 2C9	P11712	YES	unknown	n/a	YES	YES	unknown	YES	n/a	n/a	n/a	n/a	YES	n/a	n/a	n/a	n/a	1703793-34-3	n/a	rs1057910	Etravirine	n/a	n/a	n/a	n/a	n/a	n/a	n/a	n/a	McLaren and Fellay, 2021	_10.1038/s41576-021-00378-0	34168330	n/a	n/a
Pharmacokinetics_AntiHIVDrugs	CYP2C9	ENSG00000138109	10	96698414	96749147	Ubrogepant	Cytochrome P450 2C9	P11712	YES	unknown	n/a	n/a	YES	weak	n/a	n/a	n/a	n/a	n/a	YES	n/a	n/a	n/a	n/a	1374248-77-7	n/a	rs1057910	Etravirine	n/a	n/a	n/a	n/a	n/a	n/a	n/a	n/a	McLaren and Fellay, 2021	_10.1038/s41576-021-00378-0	34168330	n/a	n/a
Pharmacokinetics_AntiHIVDrugs	CYP2C9	ENSG00000138109	10	96698414	96749147	Elexacaftor	Cytochrome P450 2C9	P11712	YES	no	n/a	n/a	YES	unknown	n/a	n/a	n/a	n/a	n/a	YES	n/a	n/a	n/a	n/a	2216712-66-0	n/a	rs1057910	Etravirine	n/a	n/a	n/a	n/a	n/a	n/a	n/a	n/a	McLaren and Fellay, 2021	_10.1038/s41576-021-00378-0	34168330	n/a	n/a
Pharmacokinetics_AntiHIVDrugs	CYP2C9	ENSG00000138109	10	96698414	96749147	Adagrasib	Cytochrome P450 2C9	P11712	YES	unknown	n/a	YES	YES	unknown	n/a	n/a	n/a	n/a	n/a	YES	n/a	n/a	n/a	n/a	2326521-71-3	n/a	rs1057910	Etravirine	n/a	n/a	n/a	n/a	n/a	n/a	n/a	n/a	McLaren and Fellay, 2021	_10.1038/s41576-021-00378-0	34168330	n/a	n/a
Pharmacokinetics_AntiHIVDrugs	CYP2C9	ENSG00000138109	10	96698414	96749147	Sotorasib	Cytochrome P450 2C9	P11712	YES	unknown	n/a	n/a	n/a	n/a	n/a	YES	unknown	n/a	n/a	YES	n/a	n/a	n/a	n/a	2252403-56-6	n/a	rs1057910	Etravirine	n/a	n/a	n/a	n/a	n/a	n/a	n/a	n/a	McLaren and Fellay, 2021	_10.1038/s41576-021-00378-0	34168330	n/a	n/a
Pharmacokinetics_AntiHIVDrugs	CYP2C9	ENSG00000138109	10	96698414	96749147	Fezolinetant	Cytochrome P450 2C9	P11712	YES	no	n/a	YES	n/a	n/a	n/a	n/a	n/a	n/a	n/a	YES	n/a	n/a	n/a	n/a	1629229-37-3	n/a	rs1057910	Etravirine	n/a	n/a	n/a	n/a	n/a	n/a	n/a	n/a	McLaren and Fellay, 2021	_10.1038/s41576-021-00378-0	34168330	n/a	n/a
Pharmacokinetics_AntiHIVDrugs	CYP2C9	ENSG00000138109	10	96698414	96749147	Pralsetinib	Cytochrome P450 2C9	P11712	YES	no	n/a	n/a	YES	unknown	n/a	YES	unknown	n/a	n/a	YES	n/a	n/a	n/a	n/a	2097132-94-8	n/a	rs1057910	Etravirine	n/a	n/a	n/a	n/a	n/a	n/a	n/a	n/a	McLaren and Fellay, 2021	_10.1038/s41576-021-00378-0	34168330	n/a	n/a
Pharmacokinetics_AntiHIVDrugs	CYP2C9	ENSG00000138109	10	96698414	96749147	Mitapivat	Cytochrome P450 2C9	P11712	YES	no	n/a	YES	n/a	n/a	n/a	YES	unknown	YES	n/a	YES	n/a	n/a	n/a	n/a	1260075-17-9	n/a	rs1057910	Etravirine	n/a	n/a	n/a	n/a	n/a	n/a	n/a	n/a	McLaren and Fellay, 2021	_10.1038/s41576-021-00378-0	34168330	n/a	n/a
Pharmacokinetics_AntiHIVDrugs	CYP2C9	ENSG00000138109	10	96698414	96749147	Olutasidenib	Cytochrome P450 2C9	P11712	YES	no	n/a	YES	n/a	n/a	n/a	YES	unknown	n/a	n/a	YES	n/a	n/a	n/a	n/a	1887014-12-1	n/a	rs1057910	Etravirine	n/a	n/a	n/a	n/a	n/a	n/a	n/a	n/a	McLaren and Fellay, 2021	_10.1038/s41576-021-00378-0	34168330	n/a	n/a
Pharmacokinetics_AntiHIVDrugs	CYP2C9	ENSG00000138109	10	96698414	96749147	Repotrectinib	Cytochrome P450 2C9	P11712	YES	no	n/a	n/a	n/a	n/a	n/a	YES	unknown	n/a	n/a	YES	n/a	n/a	n/a	n/a	1802220-02-5	n/a	rs1057910	Etravirine	n/a	n/a	n/a	n/a	n/a	n/a	n/a	n/a	McLaren and Fellay, 2021	_10.1038/s41576-021-00378-0	34168330	n/a	n/a
Pharmacokinetics_AntiHIVDrugs	CYP2C9	ENSG00000138109	10	96698414	96749147	Linzagolix	Cytochrome P450 2C9	P11712	YES	no	n/a	YES	n/a	n/a	n/a	n/a	n/a	n/a	n/a	n/a	n/a	n/a	n/a	n/a	935283-04-8	n/a	rs1057910	Etravirine	n/a	n/a	n/a	n/a	n/a	n/a	n/a	n/a	McLaren and Fellay, 2021	_10.1038/s41576-021-00378-0	34168330	n/a	n/a
Pharmacokinetics_AntiHIVDrugs	CYP2C9	ENSG00000138109	10	96698414	96749147	Anacaulase	Cytochrome P450 2C9	P11712	YES	unknown	n/a	n/a	YES	unknown	n/a	n/a	n/a	n/a	n/a	YES	n/a	n/a	n/a	n/a		n/a	rs1057910	Etravirine	n/a	n/a	n/a	n/a	n/a	n/a	n/a	n/a	McLaren and Fellay, 2021	_10.1038/s41576-021-00378-0	34168330	n/a	n/a
Pharmacokinetics_AntiHIVDrugs	CYP2C9	ENSG00000138109	10	96698414	96749147	Pirtobrutinib	Cytochrome P450 2C9	P11712	YES	unknown	n/a	n/a	YES	unknown	n/a	n/a	n/a	n/a	n/a	YES	n/a	n/a	n/a	n/a	2101700-15-4	n/a	rs1057910	Etravirine	n/a	n/a	n/a	n/a	n/a	n/a	n/a	n/a	McLaren and Fellay, 2021	_10.1038/s41576-021-00378-0	34168330	n/a	n/a
Pharmacokinetics_AntiHIVDrugs	CYP3A4	ENSG00000160868	7	99354603	99381888	Aldesleukin	Cytochrome P450 3A4	P08684	YES	unknown	n/a	n/a	YES	unknown	n/a	n/a	n/a	n/a	n/a	n/a	n/a	n/a	n/a	n/a	110942-02-4	n/a	rs6945984	Lopinavir	n/a	n/a	n/a	n/a	n/a	n/a	n/a	n/a	McLaren and Fellay, 2021	_10.1038/s41576-021-00378-0	34168330	n/a	n/a
Pharmacokinetics_AntiHIVDrugs	CYP3A4	ENSG00000160868	7	99354603	99381888	Pegvisomant	Cytochrome P450 3A4	P08684	YES	unknown	n/a	n/a	n/a	n/a	n/a	YES	unknown	n/a	n/a	n/a	n/a	n/a	n/a	n/a	218620-50-9	n/a	rs6945984	Lopinavir	n/a	n/a	n/a	n/a	n/a	n/a	n/a	n/a	McLaren and Fellay, 2021	_10.1038/s41576-021-00378-0	34168330	n/a	n/a
Pharmacokinetics_AntiHIVDrugs	CYP3A4	ENSG00000160868	7	99354603	99381888	Cyclosporine	Cytochrome P450 3A4	P08684	YES	unknown	n/a	YES	YES	moderate	YES	n/a	n/a	n/a	n/a	YES	n/a	n/a	n/a	n/a	59865-13-3	n/a	rs6945984	Lopinavir	n/a	n/a	n/a	n/a	n/a	n/a	n/a	n/a	McLaren and Fellay, 2021	_10.1038/s41576-021-00378-0	34168330	n/a	n/a
Pharmacokinetics_AntiHIVDrugs	CYP3A4	ENSG00000160868	7	99354603	99381888	Octreotide	Cytochrome P450 3A4	P08684	YES	no	n/a	n/a	YES	unknown	n/a	n/a	n/a	n/a	n/a	YES	n/a	n/a	n/a	n/a	83150-76-9	n/a	rs6945984	Lopinavir	n/a	n/a	n/a	n/a	n/a	n/a	n/a	n/a	McLaren and Fellay, 2021	_10.1038/s41576-021-00378-0	34168330	n/a	n/a
Pharmacokinetics_AntiHIVDrugs	CYP3A4	ENSG00000160868	7	99354603	99381888	Calcitriol	Cytochrome P450 3A4	P08684	YES	unknown	n/a	YES	n/a	n/a	n/a	YES	unknown	YES	n/a	n/a	n/a	YES	n/a	n/a	32222-06-3	n/a	rs6945984	Lopinavir	n/a	n/a	n/a	n/a	n/a	n/a	n/a	n/a	McLaren and Fellay, 2021	_10.1038/s41576-021-00378-0	34168330	n/a	n/a
Pharmacokinetics_AntiHIVDrugs	CYP3A4	ENSG00000160868	7	99354603	99381888	Glutathione	Cytochrome P450 3A4	P08684	YES	unknown	n/a	n/a	n/a	n/a	n/a	n/a	n/a	n/a	n/a	YES	n/a	YES	n/a	n/a	70-18-8	n/a	rs6945984	Lopinavir	n/a	n/a	n/a	n/a	n/a	n/a	n/a	n/a	McLaren and Fellay, 2021	_10.1038/s41576-021-00378-0	34168330	n/a	n/a
Pharmacokinetics_AntiHIVDrugs	CYP3A4	ENSG00000160868	7	99354603	99381888	Vitamin E	Cytochrome P450 3A4	P08684	YES	unknown	n/a	YES	n/a	n/a	n/a	YES	unknown	n/a	n/a	n/a	n/a	YES	n/a	n/a	59-02-9	n/a	rs6945984	Lopinavir	n/a	n/a	n/a	n/a	n/a	n/a	n/a	n/a	McLaren and Fellay, 2021	_10.1038/s41576-021-00378-0	34168330	n/a	n/a
Pharmacokinetics_AntiHIVDrugs	CYP3A4	ENSG00000160868	7	99354603	99381888	Cholecalciferol	Cytochrome P450 3A4	P08684	YES	unknown	n/a	YES	n/a	n/a	n/a	n/a	n/a	n/a	n/a	n/a	n/a	YES	n/a	n/a	67-97-0	n/a	rs6945984	Lopinavir	n/a	n/a	n/a	n/a	n/a	n/a	n/a	n/a	McLaren and Fellay, 2021	_10.1038/s41576-021-00378-0	34168330	n/a	n/a
Pharmacokinetics_AntiHIVDrugs	CYP3A4	ENSG00000160868	7	99354603	99381888	Menadione	Cytochrome P450 3A4	P08684	YES	unknown	n/a	n/a	YES	unknown	n/a	n/a	n/a	n/a	n/a	n/a	n/a	YES	n/a	n/a	58-27-5	n/a	rs6945984	Lopinavir	n/a	n/a	n/a	n/a	n/a	n/a	n/a	n/a	McLaren and Fellay, 2021	_10.1038/s41576-021-00378-0	34168330	n/a	n/a
Pharmacokinetics_AntiHIVDrugs	CYP3A4	ENSG00000160868	7	99354603	99381888	Fluvoxamine	Cytochrome P450 3A4	P08684	YES	unknown	n/a	YES	YES	unknown	n/a	n/a	n/a	n/a	n/a	YES	n/a	n/a	n/a	n/a	54739-18-3	n/a	rs6945984	Lopinavir	n/a	n/a	n/a	n/a	n/a	n/a	n/a	n/a	McLaren and Fellay, 2021	_10.1038/s41576-021-00378-0	34168330	n/a	n/a
Pharmacokinetics_AntiHIVDrugs	CYP3A4	ENSG00000160868	7	99354603	99381888	Fluvoxamine	Cytochrome P450 3A Subfamily	P08684	YES	unknown	n/a	n/a	YES	moderate	n/a	n/a	n/a	n/a	n/a	YES	n/a	n/a	n/a	n/a	54739-18-3	n/a	rs6945984	Lopinavir	n/a	n/a	n/a	n/a	n/a	n/a	n/a	n/a	McLaren and Fellay, 2021	_10.1038/s41576-021-00378-0	34168330	n/a	n/a
Pharmacokinetics_AntiHIVDrugs	CYP3A4	ENSG00000160868	7	99354603	99381888	Flunisolide	Cytochrome P450 3A4	P08684	YES	unknown	n/a	YES	n/a	n/a	n/a	YES	unknown	n/a	n/a	YES	n/a	n/a	n/a	n/a	3385-03-03	n/a	rs6945984	Lopinavir	n/a	n/a	n/a	n/a	n/a	n/a	n/a	n/a	McLaren and Fellay, 2021	_10.1038/s41576-021-00378-0	34168330	n/a	n/a
Pharmacokinetics_AntiHIVDrugs	CYP3A4	ENSG00000160868	7	99354603	99381888	Nicotine	Cytochrome P450 3A4	P08684	YES	unknown	n/a	YES	n/a	n/a	n/a	n/a	n/a	n/a	n/a	n/a	n/a	n/a	n/a	n/a	54-11-5	n/a	rs6945984	Lopinavir	n/a	n/a	n/a	n/a	n/a	n/a	n/a	n/a	McLaren and Fellay, 2021	_10.1038/s41576-021-00378-0	34168330	n/a	n/a
Pharmacokinetics_AntiHIVDrugs	CYP3A4	ENSG00000160868	7	99354603	99381888	Cevimeline	Cytochrome P450 3A4	P08684	YES	unknown	n/a	YES	n/a	n/a	n/a	n/a	n/a	n/a	n/a	n/a	n/a	n/a	n/a	n/a	107233-08-9	n/a	rs6945984	Lopinavir	n/a	n/a	n/a	n/a	n/a	n/a	n/a	n/a	McLaren and Fellay, 2021	_10.1038/s41576-021-00378-0	34168330	n/a	n/a
Pharmacokinetics_AntiHIVDrugs	CYP3A4	ENSG00000160868	7	99354603	99381888	Lorazepam	Cytochrome P450 3A4	P08684	YES	no	n/a	YES	n/a	n/a	n/a	n/a	n/a	n/a	n/a	n/a	n/a	n/a	n/a	n/a	846-49-1	n/a	rs6945984	Lopinavir	n/a	n/a	n/a	n/a	n/a	n/a	n/a	n/a	McLaren and Fellay, 2021	_10.1038/s41576-021-00378-0	34168330	n/a	n/a
Pharmacokinetics_AntiHIVDrugs	CYP3A4	ENSG00000160868	7	99354603	99381888	Bortezomib	Cytochrome P450 3A4	P08684	YES	no	n/a	YES	n/a	n/a	n/a	n/a	n/a	n/a	n/a	YES	n/a	n/a	n/a	n/a	179324-69-7	n/a	rs6945984	Lopinavir	n/a	n/a	n/a	n/a	n/a	n/a	n/a	n/a	McLaren and Fellay, 2021	_10.1038/s41576-021-00378-0	34168330	n/a	n/a
Pharmacokinetics_AntiHIVDrugs	CYP3A4	ENSG00000160868	7	99354603	99381888	Phentermine	Cytochrome P450 3A4	P08684	YES	no	n/a	YES	n/a	n/a	n/a	n/a	n/a	n/a	n/a	n/a	n/a	n/a	YES	n/a	122-09-8	n/a	rs6945984	Lopinavir	n/a	n/a	n/a	n/a	n/a	n/a	n/a	n/a	McLaren and Fellay, 2021	_10.1038/s41576-021-00378-0	34168330	n/a	n/a
Pharmacokinetics_AntiHIVDrugs	CYP3A4	ENSG00000160868	7	99354603	99381888	Tramadol	Cytochrome P450 3A4	P08684	YES	unknown	n/a	YES	n/a	n/a	n/a	n/a	n/a	n/a	n/a	YES	n/a	n/a	n/a	n/a	27203-92-5	n/a	rs6945984	Lopinavir	n/a	n/a	n/a	n/a	n/a	n/a	n/a	n/a	McLaren and Fellay, 2021	_10.1038/s41576-021-00378-0	34168330	n/a	n/a
Pharmacokinetics_AntiHIVDrugs	CYP3A4	ENSG00000160868	7	99354603	99381888	Fluconazole	Cytochrome P450 3A4	P08684	YES	unknown	n/a	n/a	YES	moderate	n/a	n/a	n/a	n/a	n/a	YES	n/a	n/a	n/a	n/a	86386-73-4	n/a	rs6945984	Lopinavir	n/a	n/a	n/a	n/a	n/a	n/a	n/a	n/a	McLaren and Fellay, 2021	_10.1038/s41576-021-00378-0	34168330	n/a	n/a
Pharmacokinetics_AntiHIVDrugs	CYP3A4	ENSG00000160868	7	99354603	99381888	Troglitazone	Cytochrome P450 3A4	P08684	YES	unknown	n/a	n/a	n/a	n/a	n/a	YES	unknown	YES	n/a	YES	n/a	n/a	n/a	YES	97322-87-7	n/a	rs6945984	Lopinavir	n/a	n/a	n/a	n/a	n/a	n/a	n/a	n/a	McLaren and Fellay, 2021	_10.1038/s41576-021-00378-0	34168330	n/a	n/a
Pharmacokinetics_AntiHIVDrugs	CYP3A4	ENSG00000160868	7	99354603	99381888	Erythromycin	Cytochrome P450 3A4	P08684	YES	no	n/a	YES	YES	moderate	YES	n/a	n/a	n/a	n/a	YES	n/a	n/a	n/a	n/a	114-07-8	n/a	rs6945984	Lopinavir	n/a	n/a	n/a	n/a	n/a	n/a	n/a	n/a	McLaren and Fellay, 2021	_10.1038/s41576-021-00378-0	34168330	n/a	n/a
Pharmacokinetics_AntiHIVDrugs	CYP3A4	ENSG00000160868	7	99354603	99381888	Caffeine	Cytochrome P450 3A4	P08684	YES	unknown	n/a	YES	n/a	n/a	n/a	n/a	n/a	n/a	n/a	n/a	n/a	n/a	n/a	n/a	58-08-2	n/a	rs6945984	Lopinavir	n/a	n/a	n/a	n/a	n/a	n/a	n/a	n/a	McLaren and Fellay, 2021	_10.1038/s41576-021-00378-0	34168330	n/a	n/a
Pharmacokinetics_AntiHIVDrugs	CYP3A4	ENSG00000160868	7	99354603	99381888	Sildenafil	Cytochrome P450 3A4	P08684	YES	unknown	n/a	YES	n/a	n/a	n/a	n/a	n/a	n/a	n/a	YES	n/a	n/a	n/a	n/a	139755-83-2	n/a	rs6945984	Lopinavir	n/a	n/a	n/a	n/a	n/a	n/a	n/a	n/a	McLaren and Fellay, 2021	_10.1038/s41576-021-00378-0	34168330	n/a	n/a
Pharmacokinetics_AntiHIVDrugs	CYP3A4	ENSG00000160868	7	99354603	99381888	Dofetilide	Cytochrome P450 3A4	P08684	YES	unknown	n/a	YES	n/a	n/a	n/a	n/a	n/a	n/a	n/a	YES	n/a	n/a	n/a	n/a	115256-11-6	n/a	rs6945984	Lopinavir	n/a	n/a	n/a	n/a	n/a	n/a	n/a	n/a	McLaren and Fellay, 2021	_10.1038/s41576-021-00378-0	34168330	n/a	n/a
Pharmacokinetics_AntiHIVDrugs	CYP3A4	ENSG00000160868	7	99354603	99381888	Azithromycin	Cytochrome P450 3A4	P08684	YES	unknown	n/a	YES	YES	unknown	n/a	n/a	n/a	n/a	n/a	n/a	n/a	n/a	n/a	n/a	83905-01-5	n/a	rs6945984	Lopinavir	n/a	n/a	n/a	n/a	n/a	n/a	n/a	n/a	McLaren and Fellay, 2021	_10.1038/s41576-021-00378-0	34168330	n/a	n/a
Pharmacokinetics_AntiHIVDrugs	CYP3A4	ENSG00000160868	7	99354603	99381888	Pantoprazole	Cytochrome P450 3A4	P08684	YES	unknown	n/a	YES	n/a	n/a	n/a	n/a	n/a	n/a	n/a	n/a	n/a	n/a	n/a	n/a	102625-70-7	n/a	rs6945984	Lopinavir	n/a	n/a	n/a	n/a	n/a	n/a	n/a	n/a	McLaren and Fellay, 2021	_10.1038/s41576-021-00378-0	34168330	n/a	n/a
Pharmacokinetics_AntiHIVDrugs	CYP3A4	ENSG00000160868	7	99354603	99381888	Citalopram	Cytochrome P450 3A4	P08684	YES	no	n/a	YES	YES	weak	n/a	n/a	n/a	n/a	n/a	n/a	n/a	n/a	n/a	n/a	59729-33-8	n/a	rs6945984	Lopinavir	n/a	n/a	n/a	n/a	n/a	n/a	n/a	n/a	McLaren and Fellay, 2021	_10.1038/s41576-021-00378-0	34168330	n/a	n/a
Pharmacokinetics_AntiHIVDrugs	CYP3A4	ENSG00000160868	7	99354603	99381888	Eletriptan	Cytochrome P450 3A4	P08684	YES	unknown	n/a	YES	n/a	n/a	n/a	n/a	n/a	n/a	n/a	YES	n/a	n/a	n/a	n/a	143322-58-1	n/a	rs6945984	Lopinavir	n/a	n/a	n/a	n/a	n/a	n/a	n/a	n/a	McLaren and Fellay, 2021	_10.1038/s41576-021-00378-0	34168330	n/a	n/a
Pharmacokinetics_AntiHIVDrugs	CYP3A4	ENSG00000160868	7	99354603	99381888	Nelfinavir	Cytochrome P450 3A4	P08684	YES	no	n/a	YES	YES	strong	YES	n/a	n/a	n/a	n/a	n/a	n/a	n/a	n/a	n/a	159989-64-7	n/a	rs6945984	Lopinavir	n/a	n/a	n/a	n/a	n/a	n/a	n/a	n/a	McLaren and Fellay, 2021	_10.1038/s41576-021-00378-0	34168330	n/a	n/a
Pharmacokinetics_AntiHIVDrugs	CYP3A4	ENSG00000160868	7	99354603	99381888	Indinavir	Cytochrome P450 3A4	P08684	YES	unknown	n/a	YES	YES	strong	YES	n/a	n/a	n/a	n/a	n/a	n/a	n/a	n/a	n/a	150378-17-9	n/a	rs6945984	Lopinavir	n/a	n/a	n/a	n/a	n/a	n/a	n/a	n/a	McLaren and Fellay, 2021	_10.1038/s41576-021-00378-0	34168330	n/a	n/a
Pharmacokinetics_AntiHIVDrugs	CYP3A4	ENSG00000160868	7	99354603	99381888	Lovastatin	Cytochrome P450 3A4	P08684	YES	unknown	n/a	YES	YES	moderate	n/a	n/a	n/a	n/a	n/a	YES	n/a	n/a	n/a	n/a	75330-75-5	n/a	rs6945984	Lopinavir	n/a	n/a	n/a	n/a	n/a	n/a	n/a	n/a	McLaren and Fellay, 2021	_10.1038/s41576-021-00378-0	34168330	n/a	n/a
Pharmacokinetics_AntiHIVDrugs	CYP3A4	ENSG00000160868	7	99354603	99381888	Temazepam	Cytochrome P450 3A4	P08684	YES	unknown	n/a	YES	n/a	n/a	n/a	n/a	n/a	n/a	n/a	YES	n/a	n/a	n/a	n/a	846-50-4	n/a	rs6945984	Lopinavir	n/a	n/a	n/a	n/a	n/a	n/a	n/a	n/a	McLaren and Fellay, 2021	_10.1038/s41576-021-00378-0	34168330	n/a	n/a
Pharmacokinetics_AntiHIVDrugs	CYP3A4	ENSG00000160868	7	99354603	99381888	Reboxetine	Cytochrome P450 3A4	P08684	YES	unknown	n/a	YES	YES	unknown	n/a	n/a	n/a	n/a	n/a	n/a	YES	n/a	n/a	n/a	71620-89-8	n/a	rs6945984	Lopinavir	n/a	n/a	n/a	n/a	n/a	n/a	n/a	n/a	McLaren and Fellay, 2021	_10.1038/s41576-021-00378-0	34168330	n/a	n/a
Pharmacokinetics_AntiHIVDrugs	CYP3A4	ENSG00000160868	7	99354603	99381888	Nevirapine	Cytochrome P450 3A4	P08684	YES	unknown	n/a	YES	n/a	n/a	n/a	YES	weak	YES	n/a	n/a	n/a	n/a	n/a	n/a	129618-40-2	n/a	rs6945984	Lopinavir	n/a	n/a	n/a	n/a	n/a	n/a	n/a	n/a	McLaren and Fellay, 2021	_10.1038/s41576-021-00378-0	34168330	n/a	n/a
Pharmacokinetics_AntiHIVDrugs	CYP3A4	ENSG00000160868	7	99354603	99381888	Oxiconazole	Cytochrome P450 3A4	P08684	YES	unknown	n/a	n/a	n/a	n/a	n/a	YES	unknown	n/a	n/a	n/a	n/a	n/a	n/a	n/a	64211-45-6	n/a	rs6945984	Lopinavir	n/a	n/a	n/a	n/a	n/a	n/a	n/a	n/a	McLaren and Fellay, 2021	_10.1038/s41576-021-00378-0	34168330	n/a	n/a
Pharmacokinetics_AntiHIVDrugs	CYP3A4	ENSG00000160868	7	99354603	99381888	Alclometasone	Cytochrome P450 3A4	P08684	YES	no	n/a	YES	n/a	n/a	n/a	n/a	n/a	n/a	n/a	n/a	n/a	n/a	n/a	n/a	67452-97-5	n/a	rs6945984	Lopinavir	n/a	n/a	n/a	n/a	n/a	n/a	n/a	n/a	McLaren and Fellay, 2021	_10.1038/s41576-021-00378-0	34168330	n/a	n/a
Pharmacokinetics_AntiHIVDrugs	CYP3A4	ENSG00000160868	7	99354603	99381888	Ranolazine	Cytochrome P450 3A4	P08684	YES	no	n/a	YES	YES	weak	n/a	n/a	n/a	n/a	n/a	YES	n/a	n/a	n/a	n/a	95635-55-5	n/a	rs6945984	Lopinavir	n/a	n/a	n/a	n/a	n/a	n/a	n/a	n/a	McLaren and Fellay, 2021	_10.1038/s41576-021-00378-0	34168330	n/a	n/a
Pharmacokinetics_AntiHIVDrugs	CYP3A4	ENSG00000160868	7	99354603	99381888	Ziprasidone	Cytochrome P450 3A4	P08684	YES	unknown	n/a	YES	n/a	n/a	n/a	n/a	n/a	n/a	n/a	n/a	n/a	n/a	n/a	n/a	146939-27-7	n/a	rs6945984	Lopinavir	n/a	n/a	n/a	n/a	n/a	n/a	n/a	n/a	McLaren and Fellay, 2021	_10.1038/s41576-021-00378-0	34168330	n/a	n/a
Pharmacokinetics_AntiHIVDrugs	CYP3A4	ENSG00000160868	7	99354603	99381888	Methysergide	Cytochrome P450 3A4	P08684	YES	no	n/a	YES	n/a	n/a	n/a	n/a	n/a	n/a	n/a	n/a	n/a	n/a	n/a	n/a	361-37-5	n/a	rs6945984	Lopinavir	n/a	n/a	n/a	n/a	n/a	n/a	n/a	n/a	McLaren and Fellay, 2021	_10.1038/s41576-021-00378-0	34168330	n/a	n/a
Pharmacokinetics_AntiHIVDrugs	CYP3A4	ENSG00000160868	7	99354603	99381888	Cabergoline	Cytochrome P450 3A4	P08684	YES	unknown	n/a	YES	n/a	n/a	n/a	n/a	n/a	n/a	n/a	n/a	n/a	n/a	n/a	n/a	81409-90-7	n/a	rs6945984	Lopinavir	n/a	n/a	n/a	n/a	n/a	n/a	n/a	n/a	McLaren and Fellay, 2021	_10.1038/s41576-021-00378-0	34168330	n/a	n/a
Pharmacokinetics_AntiHIVDrugs	CYP3A4	ENSG00000160868	7	99354603	99381888	Dapsone	Cytochrome P450 3A4	P08684	YES	unknown	n/a	YES	n/a	n/a	n/a	n/a	n/a	n/a	n/a	YES	n/a	n/a	n/a	n/a	80-08-0	n/a	rs6945984	Lopinavir	n/a	n/a	n/a	n/a	n/a	n/a	n/a	n/a	McLaren and Fellay, 2021	_10.1038/s41576-021-00378-0	34168330	n/a	n/a
Pharmacokinetics_AntiHIVDrugs	CYP3A4	ENSG00000160868	7	99354603	99381888	Phenytoin	Cytochrome P450 3A4	P08684	YES	no	n/a	YES	n/a	n/a	n/a	YES	strong	YES	n/a	n/a	n/a	n/a	n/a	n/a	57-41-0	n/a	rs6945984	Lopinavir	n/a	n/a	n/a	n/a	n/a	n/a	n/a	n/a	McLaren and Fellay, 2021	_10.1038/s41576-021-00378-0	34168330	n/a	n/a
Pharmacokinetics_AntiHIVDrugs	CYP3A4	ENSG00000160868	7	99354603	99381888	Medrysone	Cytochrome P450 3A4	P08684	YES	no	n/a	YES	n/a	n/a	n/a	YES	unknown	n/a	n/a	n/a	n/a	n/a	n/a	n/a	2668-66-8	n/a	rs6945984	Lopinavir	n/a	n/a	n/a	n/a	n/a	n/a	n/a	n/a	McLaren and Fellay, 2021	_10.1038/s41576-021-00378-0	34168330	n/a	n/a
Pharmacokinetics_AntiHIVDrugs	CYP3A4	ENSG00000160868	7	99354603	99381888	Doxycycline	Cytochrome P450 3A4	P08684	YES	unknown	n/a	n/a	YES	unknown	n/a	n/a	n/a	n/a	n/a	YES	n/a	n/a	n/a	n/a	564-25-0	n/a	rs6945984	Lopinavir	n/a	n/a	n/a	n/a	n/a	n/a	n/a	n/a	McLaren and Fellay, 2021	_10.1038/s41576-021-00378-0	34168330	n/a	n/a
Pharmacokinetics_AntiHIVDrugs	CYP3A4	ENSG00000160868	7	99354603	99381888	Diethylstilbestrol	Cytochrome P450 3A4	P08684	YES	unknown	n/a	YES	YES	unknown	n/a	n/a	n/a	n/a	n/a	YES	n/a	n/a	n/a	YES	56-53-1	n/a	rs6945984	Lopinavir	n/a	n/a	n/a	n/a	n/a	n/a	n/a	n/a	McLaren and Fellay, 2021	_10.1038/s41576-021-00378-0	34168330	n/a	n/a
Pharmacokinetics_AntiHIVDrugs	CYP3A4	ENSG00000160868	7	99354603	99381888	Clotrimazole	Cytochrome P450 3A4	P08684	YES	unknown	n/a	YES	YES	unknown	n/a	YES	unknown	n/a	n/a	n/a	n/a	n/a	n/a	n/a	23593-75-1	n/a	rs6945984	Lopinavir	n/a	n/a	n/a	n/a	n/a	n/a	n/a	n/a	McLaren and Fellay, 2021	_10.1038/s41576-021-00378-0	34168330	n/a	n/a
Pharmacokinetics_AntiHIVDrugs	CYP3A4	ENSG00000160868	7	99354603	99381888	Metoprolol	Cytochrome P450 3A4	P08684	YES	no	n/a	YES	n/a	n/a	n/a	n/a	n/a	n/a	n/a	YES	n/a	n/a	n/a	n/a	51384-51-1	n/a	rs6945984	Lopinavir	n/a	n/a	n/a	n/a	n/a	n/a	n/a	n/a	McLaren and Fellay, 2021	_10.1038/s41576-021-00378-0	34168330	n/a	n/a
Pharmacokinetics_AntiHIVDrugs	CYP3A4	ENSG00000160868	7	99354603	99381888	Isradipine	Cytochrome P450 3A4	P08684	YES	unknown	n/a	YES	YES	moderate	n/a	n/a	n/a	n/a	n/a	YES	n/a	n/a	n/a	n/a	75695-93-1	n/a	rs6945984	Lopinavir	n/a	n/a	n/a	n/a	n/a	n/a	n/a	n/a	McLaren and Fellay, 2021	_10.1038/s41576-021-00378-0	34168330	n/a	n/a
Pharmacokinetics_AntiHIVDrugs	CYP3A4	ENSG00000160868	7	99354603	99381888	Topiramate	Cytochrome P450 3A4	P08684	YES	unknown	n/a	n/a	n/a	n/a	n/a	YES	unknown	n/a	n/a	n/a	n/a	n/a	n/a	n/a	97240-79-4	n/a	rs6945984	Lopinavir	n/a	n/a	n/a	n/a	n/a	n/a	n/a	n/a	McLaren and Fellay, 2021	_10.1038/s41576-021-00378-0	34168330	n/a	n/a
Pharmacokinetics_AntiHIVDrugs	CYP3A4	ENSG00000160868	7	99354603	99381888	Theophylline	Cytochrome P450 3A4	P08684	YES	unknown	n/a	YES	n/a	n/a	n/a	n/a	n/a	n/a	n/a	n/a	n/a	n/a	n/a	n/a	58-55-9	n/a	rs6945984	Lopinavir	n/a	n/a	n/a	n/a	n/a	n/a	n/a	n/a	McLaren and Fellay, 2021	_10.1038/s41576-021-00378-0	34168330	n/a	n/a
Pharmacokinetics_AntiHIVDrugs	CYP3A4	ENSG00000160868	7	99354603	99381888	Argatroban	Cytochrome P450 3A4	P08684	YES	unknown	n/a	YES	n/a	n/a	n/a	n/a	n/a	n/a	n/a	YES	n/a	n/a	n/a	n/a	74863-84-6	n/a	rs6945984	Lopinavir	n/a	n/a	n/a	n/a	n/a	n/a	n/a	n/a	McLaren and Fellay, 2021	_10.1038/s41576-021-00378-0	34168330	n/a	n/a
Pharmacokinetics_AntiHIVDrugs	CYP3A4	ENSG00000160868	7	99354603	99381888	Disopyramide	Cytochrome P450 3A4	P08684	YES	unknown	n/a	YES	n/a	n/a	n/a	n/a	n/a	n/a	n/a	n/a	n/a	n/a	n/a	n/a	3737-09-05	n/a	rs6945984	Lopinavir	n/a	n/a	n/a	n/a	n/a	n/a	n/a	n/a	McLaren and Fellay, 2021	_10.1038/s41576-021-00378-0	34168330	n/a	n/a
Pharmacokinetics_AntiHIVDrugs	CYP3A4	ENSG00000160868	7	99354603	99381888	Lidocaine	Cytochrome P450 3A4	P08684	YES	unknown	n/a	YES	n/a	n/a	n/a	n/a	n/a	n/a	n/a	n/a	n/a	n/a	n/a	n/a	137-58-6	n/a	rs6945984	Lopinavir	n/a	n/a	n/a	n/a	n/a	n/a	n/a	n/a	McLaren and Fellay, 2021	_10.1038/s41576-021-00378-0	34168330	n/a	n/a
Pharmacokinetics_AntiHIVDrugs	CYP3A4	ENSG00000160868	7	99354603	99381888	Venlafaxine	Cytochrome P450 3A4	P08684	YES	unknown	n/a	YES	n/a	n/a	n/a	n/a	n/a	n/a	n/a	n/a	n/a	n/a	n/a	n/a	93413-69-5	n/a	rs6945984	Lopinavir	n/a	n/a	n/a	n/a	n/a	n/a	n/a	n/a	McLaren and Fellay, 2021	_10.1038/s41576-021-00378-0	34168330	n/a	n/a
Pharmacokinetics_AntiHIVDrugs	CYP3A4	ENSG00000160868	7	99354603	99381888	Conjugated estrogens	Cytochrome P450 3A4	P08684	YES	no	n/a	YES	n/a	n/a	n/a	n/a	n/a	n/a	n/a	n/a	n/a	n/a	n/a	n/a	12126-59-9	n/a	rs6945984	Lopinavir	n/a	n/a	n/a	n/a	n/a	n/a	n/a	n/a	McLaren and Fellay, 2021	_10.1038/s41576-021-00378-0	34168330	n/a	n/a
Pharmacokinetics_AntiHIVDrugs	CYP3A4	ENSG00000160868	7	99354603	99381888	Amcinonide	Cytochrome P450 3A4	P08684	YES	no	n/a	YES	n/a	n/a	n/a	YES	unknown	n/a	n/a	n/a	n/a	n/a	n/a	n/a	51022-69-6	n/a	rs6945984	Lopinavir	n/a	n/a	n/a	n/a	n/a	n/a	n/a	n/a	McLaren and Fellay, 2021	_10.1038/s41576-021-00378-0	34168330	n/a	n/a
Pharmacokinetics_AntiHIVDrugs	CYP3A4	ENSG00000160868	7	99354603	99381888	Etonogestrel	Cytochrome P450 3A4	P08684	YES	no	n/a	YES	n/a	n/a	n/a	n/a	n/a	n/a	n/a	YES	n/a	n/a	n/a	n/a	54048-10-1	n/a	rs6945984	Lopinavir	n/a	n/a	n/a	n/a	n/a	n/a	n/a	n/a	McLaren and Fellay, 2021	_10.1038/s41576-021-00378-0	34168330	n/a	n/a
Pharmacokinetics_AntiHIVDrugs	CYP3A4	ENSG00000160868	7	99354603	99381888	Morphine	Cytochrome P450 3A4	P08684	YES	no	n/a	YES	n/a	n/a	n/a	n/a	n/a	n/a	n/a	YES	n/a	n/a	n/a	n/a	57-27-2	n/a	rs6945984	Lopinavir	n/a	n/a	n/a	n/a	n/a	n/a	n/a	n/a	McLaren and Fellay, 2021	_10.1038/s41576-021-00378-0	34168330	n/a	n/a
Pharmacokinetics_AntiHIVDrugs	CYP3A4	ENSG00000160868	7	99354603	99381888	Ropivacaine	Cytochrome P450 3A4	P08684	YES	unknown	n/a	YES	n/a	n/a	n/a	n/a	n/a	n/a	n/a	n/a	n/a	n/a	n/a	n/a	84057-95-4	n/a	rs6945984	Lopinavir	n/a	n/a	n/a	n/a	n/a	n/a	n/a	n/a	McLaren and Fellay, 2021	_10.1038/s41576-021-00378-0	34168330	n/a	n/a
Pharmacokinetics_AntiHIVDrugs	CYP3A4	ENSG00000160868	7	99354603	99381888	Bupivacaine	Cytochrome P450 3A4	P08684	YES	unknown	n/a	YES	n/a	n/a	n/a	n/a	n/a	n/a	n/a	YES	n/a	n/a	n/a	n/a	38396-39-3	n/a	rs6945984	Lopinavir	n/a	n/a	n/a	n/a	n/a	n/a	n/a	n/a	McLaren and Fellay, 2021	_10.1038/s41576-021-00378-0	34168330	n/a	n/a
Pharmacokinetics_AntiHIVDrugs	CYP3A4	ENSG00000160868	7	99354603	99381888	Flucloxacillin	Cytochrome P450 3A4	P08684	YES	unknown	n/a	YES	n/a	n/a	n/a	YES	unknown	n/a	n/a	YES	n/a	n/a	n/a	n/a	5250-39-5	n/a	rs6945984	Lopinavir	n/a	n/a	n/a	n/a	n/a	n/a	n/a	n/a	McLaren and Fellay, 2021	_10.1038/s41576-021-00378-0	34168330	n/a	n/a
Pharmacokinetics_AntiHIVDrugs	CYP3A4	ENSG00000160868	7	99354603	99381888	Desogestrel	Cytochrome P450 3A4	P08684	YES	no	n/a	YES	n/a	n/a	n/a	n/a	n/a	n/a	n/a	n/a	n/a	n/a	n/a	n/a	54024-22-5	n/a	rs6945984	Lopinavir	n/a	n/a	n/a	n/a	n/a	n/a	n/a	n/a	McLaren and Fellay, 2021	_10.1038/s41576-021-00378-0	34168330	n/a	n/a
Pharmacokinetics_AntiHIVDrugs	CYP3A4	ENSG00000160868	7	99354603	99381888	Bexarotene	Cytochrome P450 3A4	P08684	YES	unknown	n/a	YES	n/a	n/a	n/a	YES	moderate	n/a	n/a	YES	n/a	n/a	n/a	n/a	153559-49-0	n/a	rs6945984	Lopinavir	n/a	n/a	n/a	n/a	n/a	n/a	n/a	n/a	McLaren and Fellay, 2021	_10.1038/s41576-021-00378-0	34168330	n/a	n/a
Pharmacokinetics_AntiHIVDrugs	CYP3A4	ENSG00000160868	7	99354603	99381888	Vindesine	Cytochrome P450 3A4	P08684	YES	unknown	n/a	YES	n/a	n/a	n/a	n/a	n/a	n/a	n/a	YES	n/a	n/a	n/a	n/a	53643-48-4	n/a	rs6945984	Lopinavir	n/a	n/a	n/a	n/a	n/a	n/a	n/a	n/a	McLaren and Fellay, 2021	_10.1038/s41576-021-00378-0	34168330	n/a	n/a
Pharmacokinetics_AntiHIVDrugs	CYP3A4	ENSG00000160868	7	99354603	99381888	Pentobarbital	Cytochrome P450 3A4	P08684	YES	unknown	n/a	n/a	n/a	n/a	n/a	YES	strong	n/a	n/a	YES	n/a	n/a	n/a	n/a	76-74-4	n/a	rs6945984	Lopinavir	n/a	n/a	n/a	n/a	n/a	n/a	n/a	n/a	McLaren and Fellay, 2021	_10.1038/s41576-021-00378-0	34168330	n/a	n/a
Pharmacokinetics_AntiHIVDrugs	CYP3A4	ENSG00000160868	7	99354603	99381888	Valproic acid	Cytochrome P450 3A4	P08684	YES	unknown	n/a	n/a	YES	unknown	n/a	n/a	n/a	n/a	n/a	YES	n/a	n/a	n/a	n/a	99-66-1	n/a	rs6945984	Lopinavir	n/a	n/a	n/a	n/a	n/a	n/a	n/a	n/a	McLaren and Fellay, 2021	_10.1038/s41576-021-00378-0	34168330	n/a	n/a
Pharmacokinetics_AntiHIVDrugs	CYP3A4	ENSG00000160868	7	99354603	99381888	Acetaminophen	Cytochrome P450 3A4	P08684	YES	unknown	n/a	YES	n/a	n/a	n/a	YES	unknown	n/a	n/a	n/a	n/a	n/a	n/a	n/a	103-90-2	n/a	rs6945984	Lopinavir	n/a	n/a	n/a	n/a	n/a	n/a	n/a	n/a	McLaren and Fellay, 2021	_10.1038/s41576-021-00378-0	34168330	n/a	n/a
Pharmacokinetics_AntiHIVDrugs	CYP3A4	ENSG00000160868	7	99354603	99381888	Gefitinib	Cytochrome P450 3A4	P08684	YES	unknown	n/a	YES	YES	unknown	n/a	n/a	n/a	n/a	n/a	YES	n/a	n/a	n/a	n/a	184475-35-2	n/a	rs6945984	Lopinavir	n/a	n/a	n/a	n/a	n/a	n/a	n/a	n/a	McLaren and Fellay, 2021	_10.1038/s41576-021-00378-0	34168330	n/a	n/a
Pharmacokinetics_AntiHIVDrugs	CYP3A4	ENSG00000160868	7	99354603	99381888	Codeine	Cytochrome P450 3A4	P08684	YES	unknown	n/a	YES	n/a	n/a	n/a	n/a	n/a	n/a	n/a	n/a	n/a	n/a	YES	n/a	76-57-3	n/a	rs6945984	Lopinavir	n/a	n/a	n/a	n/a	n/a	n/a	n/a	n/a	McLaren and Fellay, 2021	_10.1038/s41576-021-00378-0	34168330	n/a	n/a
Pharmacokinetics_AntiHIVDrugs	CYP3A4	ENSG00000160868	7	99354603	99381888	Dihydroergotamine	Cytochrome P450 3A4	P08684	YES	unknown	n/a	YES	YES	unknown	n/a	n/a	n/a	n/a	n/a	YES	n/a	n/a	n/a	n/a	511-12-6	n/a	rs6945984	Lopinavir	n/a	n/a	n/a	n/a	n/a	n/a	n/a	n/a	McLaren and Fellay, 2021	_10.1038/s41576-021-00378-0	34168330	n/a	n/a
Pharmacokinetics_AntiHIVDrugs	CYP3A4	ENSG00000160868	7	99354603	99381888	Amitriptyline	Cytochrome P450 3A4	P08684	YES	unknown	n/a	YES	n/a	n/a	n/a	n/a	n/a	n/a	n/a	n/a	n/a	n/a	n/a	n/a	50-48-6	n/a	rs6945984	Lopinavir	n/a	n/a	n/a	n/a	n/a	n/a	n/a	n/a	McLaren and Fellay, 2021	_10.1038/s41576-021-00378-0	34168330	n/a	n/a
Pharmacokinetics_AntiHIVDrugs	CYP3A4	ENSG00000160868	7	99354603	99381888	Fluorometholone	Cytochrome P450 3A4	P08684	YES	unknown	n/a	YES	n/a	n/a	n/a	YES	unknown	n/a	n/a	YES	n/a	n/a	n/a	n/a	426-13-1	n/a	rs6945984	Lopinavir	n/a	n/a	n/a	n/a	n/a	n/a	n/a	n/a	McLaren and Fellay, 2021	_10.1038/s41576-021-00378-0	34168330	n/a	n/a
Pharmacokinetics_AntiHIVDrugs	CYP3A4	ENSG00000160868	7	99354603	99381888	Ethambutol	Cytochrome P450 3A4	P08684	YES	unknown	n/a	n/a	YES	weak	n/a	n/a	n/a	n/a	n/a	n/a	n/a	n/a	n/a	n/a	74-55-5	n/a	rs6945984	Lopinavir	n/a	n/a	n/a	n/a	n/a	n/a	n/a	n/a	McLaren and Fellay, 2021	_10.1038/s41576-021-00378-0	34168330	n/a	n/a
Pharmacokinetics_AntiHIVDrugs	CYP3A4	ENSG00000160868	7	99354603	99381888	Methadone	Cytochrome P450 3A4	P08684	YES	unknown	n/a	YES	YES	unknown	n/a	YES	unknown	n/a	n/a	n/a	n/a	n/a	n/a	n/a	76-99-3	n/a	rs6945984	Lopinavir	n/a	n/a	n/a	n/a	n/a	n/a	n/a	n/a	McLaren and Fellay, 2021	_10.1038/s41576-021-00378-0	34168330	n/a	n/a
Pharmacokinetics_AntiHIVDrugs	CYP3A4	ENSG00000160868	7	99354603	99381888	Methadone	Cytochrome P450 3A Subfamily	P08684	YES	no	n/a	n/a	YES	unknown	n/a	n/a	n/a	n/a	n/a	n/a	n/a	n/a	n/a	n/a	76-99-3	n/a	rs6945984	Lopinavir	n/a	n/a	n/a	n/a	n/a	n/a	n/a	n/a	McLaren and Fellay, 2021	_10.1038/s41576-021-00378-0	34168330	n/a	n/a
Pharmacokinetics_AntiHIVDrugs	CYP3A4	ENSG00000160868	7	99354603	99381888	Olanzapine	Cytochrome P450 3A4	P08684	YES	unknown	n/a	n/a	YES	weak	n/a	n/a	n/a	n/a	n/a	YES	n/a	n/a	n/a	n/a	132539-06-1	n/a	rs6945984	Lopinavir	n/a	n/a	n/a	n/a	n/a	n/a	n/a	n/a	McLaren and Fellay, 2021	_10.1038/s41576-021-00378-0	34168330	n/a	n/a
Pharmacokinetics_AntiHIVDrugs	CYP3A4	ENSG00000160868	7	99354603	99381888	Olanzapine	Cytochrome P450 3A Subfamily	P08684	YES	unknown	n/a	n/a	YES	unknown	n/a	n/a	n/a	n/a	n/a	YES	n/a	n/a	n/a	n/a	132539-06-1	n/a	rs6945984	Lopinavir	n/a	n/a	n/a	n/a	n/a	n/a	n/a	n/a	McLaren and Fellay, 2021	_10.1038/s41576-021-00378-0	34168330	n/a	n/a
Pharmacokinetics_AntiHIVDrugs	CYP3A4	ENSG00000160868	7	99354603	99381888	Pimecrolimus	Cytochrome P450 3A4	P08684	YES	unknown	n/a	YES	n/a	n/a	n/a	n/a	n/a	n/a	n/a	YES	n/a	n/a	n/a	n/a	137071-32-0	n/a	rs6945984	Lopinavir	n/a	n/a	n/a	n/a	n/a	n/a	n/a	n/a	McLaren and Fellay, 2021	_10.1038/s41576-021-00378-0	34168330	n/a	n/a
Pharmacokinetics_AntiHIVDrugs	CYP3A4	ENSG00000160868	7	99354603	99381888	Omeprazole	Cytochrome P450 3A4	P08684	YES	unknown	n/a	YES	YES	unknown	n/a	YES	unknown	n/a	n/a	YES	n/a	n/a	n/a	n/a	73590-58-6	n/a	rs6945984	Lopinavir	n/a	n/a	n/a	n/a	n/a	n/a	n/a	n/a	McLaren and Fellay, 2021	_10.1038/s41576-021-00378-0	34168330	n/a	n/a
Pharmacokinetics_AntiHIVDrugs	CYP3A4	ENSG00000160868	7	99354603	99381888	Terfenadine	Cytochrome P450 3A4	P08684	YES	unknown	n/a	YES	YES	strong	n/a	n/a	n/a	n/a	n/a	n/a	n/a	n/a	n/a	YES	50679-08-8	n/a	rs6945984	Lopinavir	n/a	n/a	n/a	n/a	n/a	n/a	n/a	n/a	McLaren and Fellay, 2021	_10.1038/s41576-021-00378-0	34168330	n/a	n/a
Pharmacokinetics_AntiHIVDrugs	CYP3A4	ENSG00000160868	7	99354603	99381888	Diltiazem	Cytochrome P450 3A4	P08684	YES	unknown	n/a	YES	YES	strong	n/a	n/a	n/a	n/a	n/a	YES	n/a	n/a	n/a	n/a	42399-41-7	n/a	rs6945984	Lopinavir	n/a	n/a	n/a	n/a	n/a	n/a	n/a	n/a	McLaren and Fellay, 2021	_10.1038/s41576-021-00378-0	34168330	n/a	n/a
Pharmacokinetics_AntiHIVDrugs	CYP3A4	ENSG00000160868	7	99354603	99381888	Alfuzosin	Cytochrome P450 3A4	P08684	YES	unknown	n/a	YES	n/a	n/a	n/a	n/a	n/a	n/a	n/a	YES	n/a	n/a	n/a	n/a	81403-80-7	n/a	rs6945984	Lopinavir	n/a	n/a	n/a	n/a	n/a	n/a	n/a	n/a	McLaren and Fellay, 2021	_10.1038/s41576-021-00378-0	34168330	n/a	n/a
Pharmacokinetics_AntiHIVDrugs	CYP3A4	ENSG00000160868	7	99354603	99381888	Trimethadione	Cytochrome P450 3A4	P08684	YES	unknown	n/a	YES	n/a	n/a	n/a	n/a	n/a	n/a	n/a	n/a	n/a	n/a	n/a	n/a	127-48-0	n/a	rs6945984	Lopinavir	n/a	n/a	n/a	n/a	n/a	n/a	n/a	n/a	McLaren and Fellay, 2021	_10.1038/s41576-021-00378-0	34168330	n/a	n/a
Pharmacokinetics_AntiHIVDrugs	CYP3A4	ENSG00000160868	7	99354603	99381888	Clobazam	Cytochrome P450 3A4	P08684	YES	no	n/a	YES	n/a	n/a	n/a	YES	unknown	n/a	n/a	n/a	n/a	n/a	YES	n/a	22316-47-8	n/a	rs6945984	Lopinavir	n/a	n/a	n/a	n/a	n/a	n/a	n/a	n/a	McLaren and Fellay, 2021	_10.1038/s41576-021-00378-0	34168330	n/a	n/a
Pharmacokinetics_AntiHIVDrugs	CYP3A4	ENSG00000160868	7	99354603	99381888	Megestrol acetate	Cytochrome P450 3A4	P08684	YES	no	n/a	YES	n/a	n/a	n/a	n/a	n/a	n/a	n/a	YES	n/a	n/a	n/a	n/a	595-33-5	n/a	rs6945984	Lopinavir	n/a	n/a	n/a	n/a	n/a	n/a	n/a	n/a	McLaren and Fellay, 2021	_10.1038/s41576-021-00378-0	34168330	n/a	n/a
Pharmacokinetics_AntiHIVDrugs	CYP3A4	ENSG00000160868	7	99354603	99381888	Methylergometrine	Cytochrome P450 3A4	P08684	YES	unknown	n/a	YES	YES	unknown	n/a	n/a	n/a	n/a	n/a	n/a	n/a	n/a	n/a	n/a	113-42-8	n/a	rs6945984	Lopinavir	n/a	n/a	n/a	n/a	n/a	n/a	n/a	n/a	McLaren and Fellay, 2021	_10.1038/s41576-021-00378-0	34168330	n/a	n/a
Pharmacokinetics_AntiHIVDrugs	CYP3A4	ENSG00000160868	7	99354603	99381888	Chlorzoxazone	Cytochrome P450 3A4	P08684	YES	unknown	n/a	YES	YES	weak	n/a	n/a	n/a	n/a	n/a	n/a	n/a	n/a	n/a	n/a	95-25-0	n/a	rs6945984	Lopinavir	n/a	n/a	n/a	n/a	n/a	n/a	n/a	n/a	McLaren and Fellay, 2021	_10.1038/s41576-021-00378-0	34168330	n/a	n/a
Pharmacokinetics_AntiHIVDrugs	CYP3A4	ENSG00000160868	7	99354603	99381888	Aminoglutethimide	Cytochrome P450 3A4	P08684	YES	unknown	n/a	n/a	n/a	n/a	n/a	YES	unknown	n/a	n/a	YES	n/a	n/a	n/a	n/a	125-84-8	n/a	rs6945984	Lopinavir	n/a	n/a	n/a	n/a	n/a	n/a	n/a	n/a	McLaren and Fellay, 2021	_10.1038/s41576-021-00378-0	34168330	n/a	n/a
Pharmacokinetics_AntiHIVDrugs	CYP3A4	ENSG00000160868	7	99354603	99381888	Mefloquine	Cytochrome P450 3A4	P08684	YES	unknown	n/a	YES	YES	unknown	n/a	n/a	n/a	n/a	n/a	YES	n/a	n/a	n/a	n/a	53230-10-7	n/a	rs6945984	Lopinavir	n/a	n/a	n/a	n/a	n/a	n/a	n/a	n/a	McLaren and Fellay, 2021	_10.1038/s41576-021-00378-0	34168330	n/a	n/a
Pharmacokinetics_AntiHIVDrugs	CYP3A4	ENSG00000160868	7	99354603	99381888	Sulfadiazine	Cytochrome P450 3A4	P08684	YES	unknown	n/a	YES	n/a	n/a	n/a	n/a	n/a	n/a	n/a	YES	n/a	n/a	n/a	n/a	68-35-9	n/a	rs6945984	Lopinavir	n/a	n/a	n/a	n/a	n/a	n/a	n/a	n/a	McLaren and Fellay, 2021	_10.1038/s41576-021-00378-0	34168330	n/a	n/a
Pharmacokinetics_AntiHIVDrugs	CYP3A4	ENSG00000160868	7	99354603	99381888	Vinorelbine	Cytochrome P450 3A4	P08684	YES	no	n/a	YES	n/a	n/a	n/a	n/a	n/a	n/a	n/a	YES	n/a	n/a	n/a	n/a	71486-22-1	n/a	rs6945984	Lopinavir	n/a	n/a	n/a	n/a	n/a	n/a	n/a	n/a	McLaren and Fellay, 2021	_10.1038/s41576-021-00378-0	34168330	n/a	n/a
Pharmacokinetics_AntiHIVDrugs	CYP3A4	ENSG00000160868	7	99354603	99381888	Clozapine	Cytochrome P450 3A4	P08684	YES	no	n/a	YES	YES	moderate	n/a	YES	unknown	n/a	n/a	n/a	n/a	n/a	n/a	n/a	5786-21-0	n/a	rs6945984	Lopinavir	n/a	n/a	n/a	n/a	n/a	n/a	n/a	n/a	McLaren and Fellay, 2021	_10.1038/s41576-021-00378-0	34168330	n/a	n/a
Pharmacokinetics_AntiHIVDrugs	CYP3A4	ENSG00000160868	7	99354603	99381888	Grepafloxacin	Cytochrome P450 3A4	P08684	YES	unknown	n/a	YES	n/a	n/a	n/a	n/a	n/a	n/a	n/a	YES	n/a	n/a	n/a	YES	119914-60-2	n/a	rs6945984	Lopinavir	n/a	n/a	n/a	n/a	n/a	n/a	n/a	n/a	McLaren and Fellay, 2021	_10.1038/s41576-021-00378-0	34168330	n/a	n/a
Pharmacokinetics_AntiHIVDrugs	CYP3A4	ENSG00000160868	7	99354603	99381888	Levonorgestrel	Cytochrome P450 3A4	P08684	YES	unknown	n/a	YES	n/a	n/a	n/a	n/a	n/a	n/a	n/a	YES	n/a	n/a	n/a	n/a	797-63-7	n/a	rs6945984	Lopinavir	n/a	n/a	n/a	n/a	n/a	n/a	n/a	n/a	McLaren and Fellay, 2021	_10.1038/s41576-021-00378-0	34168330	n/a	n/a
Pharmacokinetics_AntiHIVDrugs	CYP3A4	ENSG00000160868	7	99354603	99381888	Mirtazapine	Cytochrome P450 3A4	P08684	YES	unknown	n/a	YES	YES	weak	n/a	n/a	n/a	n/a	n/a	n/a	n/a	n/a	n/a	n/a	85650-52-8	n/a	rs6945984	Lopinavir	n/a	n/a	n/a	n/a	n/a	n/a	n/a	n/a	McLaren and Fellay, 2021	_10.1038/s41576-021-00378-0	34168330	n/a	n/a
Pharmacokinetics_AntiHIVDrugs	CYP3A4	ENSG00000160868	7	99354603	99381888	Palonosetron	Cytochrome P450 3A4	P08684	YES	unknown	n/a	YES	n/a	n/a	n/a	n/a	n/a	n/a	n/a	YES	n/a	n/a	n/a	n/a	135729-56-5	n/a	rs6945984	Lopinavir	n/a	n/a	n/a	n/a	n/a	n/a	n/a	n/a	McLaren and Fellay, 2021	_10.1038/s41576-021-00378-0	34168330	n/a	n/a
Pharmacokinetics_AntiHIVDrugs	CYP3A4	ENSG00000160868	7	99354603	99381888	Dydrogesterone	Cytochrome P450 3A4	P08684	YES	no	n/a	YES	n/a	n/a	n/a	n/a	n/a	n/a	n/a	YES	n/a	n/a	n/a	YES	152-62-5	n/a	rs6945984	Lopinavir	n/a	n/a	n/a	n/a	n/a	n/a	n/a	n/a	McLaren and Fellay, 2021	_10.1038/s41576-021-00378-0	34168330	n/a	n/a
Pharmacokinetics_AntiHIVDrugs	CYP3A4	ENSG00000160868	7	99354603	99381888	Mexiletine	Cytochrome P450 3A4	P08684	YES	unknown	n/a	YES	n/a	n/a	n/a	n/a	n/a	n/a	n/a	YES	n/a	n/a	n/a	n/a	31828-71-4	n/a	rs6945984	Lopinavir	n/a	n/a	n/a	n/a	n/a	n/a	n/a	n/a	McLaren and Fellay, 2021	_10.1038/s41576-021-00378-0	34168330	n/a	n/a
Pharmacokinetics_AntiHIVDrugs	CYP3A4	ENSG00000160868	7	99354603	99381888	Amlodipine	Cytochrome P450 3A4	P08684	YES	no	n/a	YES	n/a	n/a	n/a	n/a	n/a	n/a	n/a	n/a	n/a	n/a	n/a	n/a	88150-42-9	n/a	rs6945984	Lopinavir	n/a	n/a	n/a	n/a	n/a	n/a	n/a	n/a	McLaren and Fellay, 2021	_10.1038/s41576-021-00378-0	34168330	n/a	n/a
Pharmacokinetics_AntiHIVDrugs	CYP3A4	ENSG00000160868	7	99354603	99381888	Nimodipine	Cytochrome P450 3A4	P08684	YES	unknown	n/a	YES	n/a	n/a	n/a	n/a	n/a	n/a	n/a	YES	n/a	n/a	n/a	n/a	66085-59-4	n/a	rs6945984	Lopinavir	n/a	n/a	n/a	n/a	n/a	n/a	n/a	n/a	McLaren and Fellay, 2021	_10.1038/s41576-021-00378-0	34168330	n/a	n/a
Pharmacokinetics_AntiHIVDrugs	CYP3A4	ENSG00000160868	7	99354603	99381888	Beclomethasone dipropionate	Cytochrome P450 3A4	P08684	YES	no	n/a	YES	n/a	n/a	n/a	YES	unknown	n/a	n/a	YES	n/a	n/a	n/a	n/a	5534-09-08	n/a	rs6945984	Lopinavir	n/a	n/a	n/a	n/a	n/a	n/a	n/a	n/a	McLaren and Fellay, 2021	_10.1038/s41576-021-00378-0	34168330	n/a	n/a
Pharmacokinetics_AntiHIVDrugs	CYP3A4	ENSG00000160868	7	99354603	99381888	Progesterone	Cytochrome P450 3A4	P08684	YES	unknown	n/a	YES	n/a	n/a	n/a	YES	unknown	n/a	n/a	n/a	n/a	n/a	n/a	n/a	57-83-0	n/a	rs6945984	Lopinavir	n/a	n/a	n/a	n/a	n/a	n/a	n/a	n/a	McLaren and Fellay, 2021	_10.1038/s41576-021-00378-0	34168330	n/a	n/a
Pharmacokinetics_AntiHIVDrugs	CYP3A4	ENSG00000160868	7	99354603	99381888	Sorafenib	Cytochrome P450 3A4	P08684	YES	unknown	n/a	YES	YES	unknown	n/a	n/a	n/a	n/a	n/a	YES	n/a	n/a	n/a	n/a	284461-73-0	n/a	rs6945984	Lopinavir	n/a	n/a	n/a	n/a	n/a	n/a	n/a	n/a	McLaren and Fellay, 2021	_10.1038/s41576-021-00378-0	34168330	n/a	n/a
Pharmacokinetics_AntiHIVDrugs	CYP3A4	ENSG00000160868	7	99354603	99381888	Griseofulvin	Cytochrome P450 3A4	P08684	YES	unknown	n/a	n/a	n/a	n/a	n/a	YES	unknown	n/a	n/a	YES	n/a	n/a	n/a	n/a	126-07-8	n/a	rs6945984	Lopinavir	n/a	n/a	n/a	n/a	n/a	n/a	n/a	n/a	McLaren and Fellay, 2021	_10.1038/s41576-021-00378-0	34168330	n/a	n/a
Pharmacokinetics_AntiHIVDrugs	CYP3A4	ENSG00000160868	7	99354603	99381888	Nisoldipine	Cytochrome P450 3A4	P08684	YES	unknown	n/a	YES	n/a	n/a	n/a	n/a	n/a	n/a	n/a	n/a	n/a	n/a	n/a	n/a	63675-72-9	n/a	rs6945984	Lopinavir	n/a	n/a	n/a	n/a	n/a	n/a	n/a	n/a	McLaren and Fellay, 2021	_10.1038/s41576-021-00378-0	34168330	n/a	n/a
Pharmacokinetics_AntiHIVDrugs	CYP3A4	ENSG00000160868	7	99354603	99381888	Eszopiclone	Cytochrome P450 3A4	P08684	YES	unknown	n/a	YES	n/a	n/a	n/a	n/a	n/a	n/a	n/a	YES	n/a	n/a	n/a	n/a	138729-47-2	n/a	rs6945984	Lopinavir	n/a	n/a	n/a	n/a	n/a	n/a	n/a	n/a	McLaren and Fellay, 2021	_10.1038/s41576-021-00378-0	34168330	n/a	n/a
Pharmacokinetics_AntiHIVDrugs	CYP3A4	ENSG00000160868	7	99354603	99381888	Alprazolam	Cytochrome P450 3A4	P08684	YES	unknown	n/a	YES	n/a	n/a	n/a	n/a	n/a	n/a	n/a	YES	n/a	n/a	YES	n/a	28981-97-7	n/a	rs6945984	Lopinavir	n/a	n/a	n/a	n/a	n/a	n/a	n/a	n/a	McLaren and Fellay, 2021	_10.1038/s41576-021-00378-0	34168330	n/a	n/a
Pharmacokinetics_AntiHIVDrugs	CYP3A4	ENSG00000160868	7	99354603	99381888	Remoxipride	Cytochrome P450 3A Subfamily	P08684	YES	unknown	n/a	n/a	YES	unknown	n/a	n/a	n/a	n/a	n/a	n/a	n/a	n/a	n/a	YES	80125-14-0	n/a	rs6945984	Lopinavir	n/a	n/a	n/a	n/a	n/a	n/a	n/a	n/a	McLaren and Fellay, 2021	_10.1038/s41576-021-00378-0	34168330	n/a	n/a
Pharmacokinetics_AntiHIVDrugs	CYP3A4	ENSG00000160868	7	99354603	99381888	Rosiglitazone	Cytochrome P450 3A4	P08684	YES	no	n/a	YES	n/a	n/a	n/a	YES	unknown	n/a	n/a	YES	n/a	n/a	n/a	n/a	122320-73-4	n/a	rs6945984	Lopinavir	n/a	n/a	n/a	n/a	n/a	n/a	n/a	n/a	McLaren and Fellay, 2021	_10.1038/s41576-021-00378-0	34168330	n/a	n/a
Pharmacokinetics_AntiHIVDrugs	CYP3A4	ENSG00000160868	7	99354603	99381888	Promazine	Cytochrome P450 3A4	P08684	YES	unknown	n/a	YES	n/a	n/a	n/a	n/a	n/a	n/a	n/a	n/a	n/a	n/a	n/a	n/a	58-40-2	n/a	rs6945984	Lopinavir	n/a	n/a	n/a	n/a	n/a	n/a	n/a	n/a	McLaren and Fellay, 2021	_10.1038/s41576-021-00378-0	34168330	n/a	n/a
Pharmacokinetics_AntiHIVDrugs	CYP3A4	ENSG00000160868	7	99354603	99381888	Zolpidem	Cytochrome P450 3A4	P08684	YES	unknown	n/a	YES	n/a	n/a	n/a	n/a	n/a	n/a	n/a	n/a	n/a	n/a	n/a	n/a	82626-48-0	n/a	rs6945984	Lopinavir	n/a	n/a	n/a	n/a	n/a	n/a	n/a	n/a	McLaren and Fellay, 2021	_10.1038/s41576-021-00378-0	34168330	n/a	n/a
Pharmacokinetics_AntiHIVDrugs	CYP3A4	ENSG00000160868	7	99354603	99381888	Nitric Oxide	Cytochrome P450 3A4	P08684	YES	unknown	n/a	n/a	YES	unknown	n/a	n/a	n/a	n/a	n/a	n/a	n/a	n/a	n/a	n/a	10102-43-9	n/a	rs6945984	Lopinavir	n/a	n/a	n/a	n/a	n/a	n/a	n/a	n/a	McLaren and Fellay, 2021	_10.1038/s41576-021-00378-0	34168330	n/a	n/a
Pharmacokinetics_AntiHIVDrugs	CYP3A4	ENSG00000160868	7	99354603	99381888	Cerivastatin	Cytochrome P450 3A4	P08684	YES	unknown	n/a	YES	YES	unknown	n/a	YES	unknown	n/a	n/a	n/a	n/a	n/a	n/a	YES	145599-86-6	n/a	rs6945984	Lopinavir	n/a	n/a	n/a	n/a	n/a	n/a	n/a	n/a	McLaren and Fellay, 2021	_10.1038/s41576-021-00378-0	34168330	n/a	n/a
Pharmacokinetics_AntiHIVDrugs	CYP3A4	ENSG00000160868	7	99354603	99381888	Trimethoprim	Cytochrome P450 3A4	P08684	YES	unknown	n/a	YES	n/a	n/a	n/a	n/a	n/a	n/a	n/a	n/a	n/a	n/a	n/a	n/a	738-70-5	n/a	rs6945984	Lopinavir	n/a	n/a	n/a	n/a	n/a	n/a	n/a	n/a	McLaren and Fellay, 2021	_10.1038/s41576-021-00378-0	34168330	n/a	n/a
Pharmacokinetics_AntiHIVDrugs	CYP3A4	ENSG00000160868	7	99354603	99381888	Betamethasone	Cytochrome P450 3A4	P08684	YES	unknown	n/a	YES	n/a	n/a	n/a	YES	unknown	n/a	n/a	n/a	n/a	n/a	n/a	n/a	378-44-9	n/a	rs6945984	Lopinavir	n/a	n/a	n/a	n/a	n/a	n/a	n/a	n/a	McLaren and Fellay, 2021	_10.1038/s41576-021-00378-0	34168330	n/a	n/a
Pharmacokinetics_AntiHIVDrugs	CYP3A4	ENSG00000160868	7	99354603	99381888	Teniposide	Cytochrome P450 3A4	P08684	YES	unknown	n/a	YES	YES	unknown	n/a	n/a	n/a	n/a	n/a	n/a	n/a	n/a	n/a	n/a	29767-20-2	n/a	rs6945984	Lopinavir	n/a	n/a	n/a	n/a	n/a	n/a	n/a	n/a	McLaren and Fellay, 2021	_10.1038/s41576-021-00378-0	34168330	n/a	n/a
Pharmacokinetics_AntiHIVDrugs	CYP3A4	ENSG00000160868	7	99354603	99381888	Chloramphenicol	Cytochrome P450 3A4	P08684	YES	unknown	n/a	n/a	YES	unknown	n/a	n/a	n/a	n/a	n/a	n/a	n/a	n/a	n/a	YES	56-75-7	n/a	rs6945984	Lopinavir	n/a	n/a	n/a	n/a	n/a	n/a	n/a	n/a	McLaren and Fellay, 2021	_10.1038/s41576-021-00378-0	34168330	n/a	n/a
Pharmacokinetics_AntiHIVDrugs	CYP3A4	ENSG00000160868	7	99354603	99381888	Lansoprazole	Cytochrome P450 3A4	P08684	YES	unknown	n/a	YES	YES	unknown	n/a	YES	unknown	n/a	n/a	YES	n/a	n/a	n/a	n/a	103577-45-3	n/a	rs6945984	Lopinavir	n/a	n/a	n/a	n/a	n/a	n/a	n/a	n/a	McLaren and Fellay, 2021	_10.1038/s41576-021-00378-0	34168330	n/a	n/a
Pharmacokinetics_AntiHIVDrugs	CYP3A4	ENSG00000160868	7	99354603	99381888	Meperidine	Cytochrome P450 3A4	P08684	YES	unknown	n/a	YES	n/a	n/a	n/a	YES	unknown	n/a	n/a	n/a	n/a	n/a	n/a	n/a	57-42-1	n/a	rs6945984	Lopinavir	n/a	n/a	n/a	n/a	n/a	n/a	n/a	n/a	McLaren and Fellay, 2021	_10.1038/s41576-021-00378-0	34168330	n/a	n/a
Pharmacokinetics_AntiHIVDrugs	CYP3A4	ENSG00000160868	7	99354603	99381888	Loratadine	Cytochrome P450 3A4	P08684	YES	no	n/a	YES	YES	weak	n/a	n/a	n/a	n/a	n/a	YES	n/a	n/a	n/a	n/a	79794-75-5	n/a	rs6945984	Lopinavir	n/a	n/a	n/a	n/a	n/a	n/a	n/a	n/a	McLaren and Fellay, 2021	_10.1038/s41576-021-00378-0	34168330	n/a	n/a
Pharmacokinetics_AntiHIVDrugs	CYP3A4	ENSG00000160868	7	99354603	99381888	Imipramine	Cytochrome P450 3A4	P08684	YES	unknown	n/a	YES	n/a	n/a	n/a	n/a	n/a	n/a	n/a	n/a	n/a	n/a	n/a	n/a	50-49-7	n/a	rs6945984	Lopinavir	n/a	n/a	n/a	n/a	n/a	n/a	n/a	n/a	McLaren and Fellay, 2021	_10.1038/s41576-021-00378-0	34168330	n/a	n/a
Pharmacokinetics_AntiHIVDrugs	CYP3A4	ENSG00000160868	7	99354603	99381888	Quinine	Cytochrome P450 3A4	P08684	YES	unknown	n/a	YES	YES	unknown	n/a	YES	unknown	n/a	n/a	n/a	n/a	n/a	n/a	n/a	130-95-0	n/a	rs6945984	Lopinavir	n/a	n/a	n/a	n/a	n/a	n/a	n/a	n/a	McLaren and Fellay, 2021	_10.1038/s41576-021-00378-0	34168330	n/a	n/a
Pharmacokinetics_AntiHIVDrugs	CYP3A4	ENSG00000160868	7	99354603	99381888	Dronabinol	Cytochrome P450 3A4	P08684	YES	no	n/a	YES	YES	unknown	n/a	n/a	n/a	n/a	n/a	n/a	n/a	n/a	YES	n/a	1972-08-03	n/a	rs6945984	Lopinavir	n/a	n/a	n/a	n/a	n/a	n/a	n/a	n/a	McLaren and Fellay, 2021	_10.1038/s41576-021-00378-0	34168330	n/a	n/a
Pharmacokinetics_AntiHIVDrugs	CYP3A4	ENSG00000160868	7	99354603	99381888	Montelukast	Cytochrome P450 3A4	P08684	YES	unknown	n/a	YES	n/a	n/a	n/a	n/a	n/a	n/a	n/a	n/a	n/a	n/a	n/a	n/a	158966-92-8	n/a	rs6945984	Lopinavir	n/a	n/a	n/a	n/a	n/a	n/a	n/a	n/a	McLaren and Fellay, 2021	_10.1038/s41576-021-00378-0	34168330	n/a	n/a
Pharmacokinetics_AntiHIVDrugs	CYP3A4	ENSG00000160868	7	99354603	99381888	Fluoxetine	Cytochrome P450 3A4	P08684	YES	no	n/a	YES	YES	weak	n/a	n/a	n/a	n/a	n/a	n/a	n/a	n/a	n/a	n/a	54910-89-3	n/a	rs6945984	Lopinavir	n/a	n/a	n/a	n/a	n/a	n/a	n/a	n/a	McLaren and Fellay, 2021	_10.1038/s41576-021-00378-0	34168330	n/a	n/a
Pharmacokinetics_AntiHIVDrugs	CYP3A4	ENSG00000160868	7	99354603	99381888	Chlordiazepoxide	Cytochrome P450 3A4	P08684	YES	unknown	n/a	YES	n/a	n/a	n/a	n/a	n/a	n/a	n/a	YES	n/a	n/a	YES	n/a	58-25-3	n/a	rs6945984	Lopinavir	n/a	n/a	n/a	n/a	n/a	n/a	n/a	n/a	McLaren and Fellay, 2021	_10.1038/s41576-021-00378-0	34168330	n/a	n/a
Pharmacokinetics_AntiHIVDrugs	CYP3A4	ENSG00000160868	7	99354603	99381888	Duloxetine	Cytochrome P450 3A4	P08684	YES	unknown	n/a	n/a	YES	unknown	n/a	n/a	n/a	n/a	n/a	n/a	n/a	n/a	n/a	n/a	116539-59-4	n/a	rs6945984	Lopinavir	n/a	n/a	n/a	n/a	n/a	n/a	n/a	n/a	McLaren and Fellay, 2021	_10.1038/s41576-021-00378-0	34168330	n/a	n/a
Pharmacokinetics_AntiHIVDrugs	CYP3A4	ENSG00000160868	7	99354603	99381888	Chlorpromazine	Cytochrome P450 3A4	P08684	YES	unknown	n/a	n/a	n/a	n/a	n/a	YES	unknown	n/a	n/a	YES	n/a	n/a	n/a	n/a	50-53-3	n/a	rs6945984	Lopinavir	n/a	n/a	n/a	n/a	n/a	n/a	n/a	n/a	McLaren and Fellay, 2021	_10.1038/s41576-021-00378-0	34168330	n/a	n/a
Pharmacokinetics_AntiHIVDrugs	CYP3A4	ENSG00000160868	7	99354603	99381888	Raloxifene	Cytochrome P450 3A4	P08684	YES	unknown	n/a	n/a	YES	unknown	n/a	n/a	n/a	n/a	n/a	YES	n/a	n/a	n/a	n/a	84449-90-1	n/a	rs6945984	Lopinavir	n/a	n/a	n/a	n/a	n/a	n/a	n/a	n/a	McLaren and Fellay, 2021	_10.1038/s41576-021-00378-0	34168330	n/a	n/a
Pharmacokinetics_AntiHIVDrugs	CYP3A4	ENSG00000160868	7	99354603	99381888	Celecoxib	Cytochrome P450 3A4	P08684	YES	unknown	n/a	YES	n/a	n/a	n/a	n/a	n/a	n/a	n/a	YES	n/a	n/a	n/a	n/a	169590-42-5	n/a	rs6945984	Lopinavir	n/a	n/a	n/a	n/a	n/a	n/a	n/a	n/a	McLaren and Fellay, 2021	_10.1038/s41576-021-00378-0	34168330	n/a	n/a
Pharmacokinetics_AntiHIVDrugs	CYP3A4	ENSG00000160868	7	99354603	99381888	Dicloxacillin	Cytochrome P450 3A4	P08684	YES	unknown	n/a	n/a	n/a	n/a	n/a	YES	unknown	n/a	n/a	YES	n/a	n/a	n/a	n/a	3116-76-5	n/a	rs6945984	Lopinavir	n/a	n/a	n/a	n/a	n/a	n/a	n/a	n/a	McLaren and Fellay, 2021	_10.1038/s41576-021-00378-0	34168330	n/a	n/a
Pharmacokinetics_AntiHIVDrugs	CYP3A4	ENSG00000160868	7	99354603	99381888	Nabilone	Cytochrome P450 3A4	P08684	YES	unknown	n/a	YES	YES	weak	n/a	n/a	n/a	n/a	n/a	YES	n/a	n/a	n/a	n/a	51022-71-0	n/a	rs6945984	Lopinavir	n/a	n/a	n/a	n/a	n/a	n/a	n/a	n/a	McLaren and Fellay, 2021	_10.1038/s41576-021-00378-0	34168330	n/a	n/a
Pharmacokinetics_AntiHIVDrugs	CYP3A4	ENSG00000160868	7	99354603	99381888	Buspirone	Cytochrome P450 3A4	P08684	YES	unknown	n/a	YES	n/a	n/a	n/a	n/a	n/a	n/a	n/a	YES	n/a	n/a	n/a	n/a	36505-84-7	n/a	rs6945984	Lopinavir	n/a	n/a	n/a	n/a	n/a	n/a	n/a	n/a	McLaren and Fellay, 2021	_10.1038/s41576-021-00378-0	34168330	n/a	n/a
Pharmacokinetics_AntiHIVDrugs	CYP3A4	ENSG00000160868	7	99354603	99381888	Zidovudine	Cytochrome P450 3A4	P08684	YES	unknown	n/a	YES	n/a	n/a	n/a	n/a	n/a	n/a	n/a	n/a	n/a	n/a	n/a	n/a	30516-87-1	n/a	rs6945984	Lopinavir	n/a	n/a	n/a	n/a	n/a	n/a	n/a	n/a	McLaren and Fellay, 2021	_10.1038/s41576-021-00378-0	34168330	n/a	n/a
Pharmacokinetics_AntiHIVDrugs	CYP3A4	ENSG00000160868	7	99354603	99381888	Darifenacin	Cytochrome P450 3A4	P08684	YES	unknown	n/a	YES	n/a	n/a	n/a	n/a	n/a	n/a	n/a	YES	n/a	n/a	n/a	n/a	133099-04-4	n/a	rs6945984	Lopinavir	n/a	n/a	n/a	n/a	n/a	n/a	n/a	n/a	McLaren and Fellay, 2021	_10.1038/s41576-021-00378-0	34168330	n/a	n/a
Pharmacokinetics_AntiHIVDrugs	CYP3A4	ENSG00000160868	7	99354603	99381888	Oxycodone	Cytochrome P450 3A4	P08684	YES	unknown	n/a	YES	n/a	n/a	n/a	n/a	n/a	n/a	n/a	YES	n/a	n/a	YES	n/a	76-42-6	n/a	rs6945984	Lopinavir	n/a	n/a	n/a	n/a	n/a	n/a	n/a	n/a	McLaren and Fellay, 2021	_10.1038/s41576-021-00378-0	34168330	n/a	n/a
Pharmacokinetics_AntiHIVDrugs	CYP3A4	ENSG00000160868	7	99354603	99381888	Flutamide	Cytochrome P450 3A4	P08684	YES	unknown	n/a	YES	n/a	n/a	n/a	n/a	n/a	n/a	n/a	YES	n/a	n/a	n/a	n/a	13311-84-7	n/a	rs6945984	Lopinavir	n/a	n/a	n/a	n/a	n/a	n/a	n/a	n/a	McLaren and Fellay, 2021	_10.1038/s41576-021-00378-0	34168330	n/a	n/a
Pharmacokinetics_AntiHIVDrugs	CYP3A4	ENSG00000160868	7	99354603	99381888	Cimetidine	Cytochrome P450 3A4	P08684	YES	unknown	n/a	n/a	YES	weak	YES	n/a	n/a	n/a	n/a	YES	n/a	n/a	n/a	n/a	51481-61-9	n/a	rs6945984	Lopinavir	n/a	n/a	n/a	n/a	n/a	n/a	n/a	n/a	McLaren and Fellay, 2021	_10.1038/s41576-021-00378-0	34168330	n/a	n/a
Pharmacokinetics_AntiHIVDrugs	CYP3A4	ENSG00000160868	7	99354603	99381888	Haloperidol	Cytochrome P450 3A4	P08684	YES	unknown	n/a	YES	YES	moderate	n/a	n/a	n/a	n/a	n/a	n/a	n/a	n/a	n/a	n/a	52-86-8	n/a	rs6945984	Lopinavir	n/a	n/a	n/a	n/a	n/a	n/a	n/a	n/a	McLaren and Fellay, 2021	_10.1038/s41576-021-00378-0	34168330	n/a	n/a
Pharmacokinetics_AntiHIVDrugs	CYP3A4	ENSG00000160868	7	99354603	99381888	Ritonavir	Cytochrome P450 3A4	P08684	YES	unknown	n/a	YES	YES	strong	YES	n/a	n/a	n/a	n/a	YES	n/a	n/a	n/a	n/a	155213-67-5	n/a	rs6945984	Lopinavir	n/a	n/a	n/a	n/a	n/a	n/a	n/a	n/a	McLaren and Fellay, 2021	_10.1038/s41576-021-00378-0	34168330	n/a	n/a
Pharmacokinetics_AntiHIVDrugs	CYP3A4	ENSG00000160868	7	99354603	99381888	Dextromethorphan	Cytochrome P450 3A4	P08684	YES	unknown	n/a	YES	n/a	n/a	n/a	n/a	n/a	n/a	n/a	n/a	n/a	n/a	n/a	n/a	125-71-3	n/a	rs6945984	Lopinavir	n/a	n/a	n/a	n/a	n/a	n/a	n/a	n/a	McLaren and Fellay, 2021	_10.1038/s41576-021-00378-0	34168330	n/a	n/a
Pharmacokinetics_AntiHIVDrugs	CYP3A4	ENSG00000160868	7	99354603	99381888	Albendazole	Cytochrome P450 3A4	P08684	YES	unknown	n/a	YES	n/a	n/a	n/a	n/a	n/a	n/a	n/a	n/a	n/a	n/a	n/a	n/a	54965-21-8	n/a	rs6945984	Lopinavir	n/a	n/a	n/a	n/a	n/a	n/a	n/a	n/a	McLaren and Fellay, 2021	_10.1038/s41576-021-00378-0	34168330	n/a	n/a
Pharmacokinetics_AntiHIVDrugs	CYP3A4	ENSG00000160868	7	99354603	99381888	Caspofungin	Cytochrome P450 3A4	P08684	YES	unknown	n/a	n/a	YES	unknown	n/a	n/a	n/a	n/a	n/a	n/a	n/a	n/a	n/a	n/a	162808-62-0	n/a	rs6945984	Lopinavir	n/a	n/a	n/a	n/a	n/a	n/a	n/a	n/a	McLaren and Fellay, 2021	_10.1038/s41576-021-00378-0	34168330	n/a	n/a
Pharmacokinetics_AntiHIVDrugs	CYP3A4	ENSG00000160868	7	99354603	99381888	Lercanidipine	Cytochrome P450 3A4	P08684	YES	unknown	n/a	YES	YES	unknown	n/a	n/a	n/a	n/a	n/a	YES	n/a	n/a	n/a	n/a	100427-26-7	n/a	rs6945984	Lopinavir	n/a	n/a	n/a	n/a	n/a	n/a	n/a	n/a	McLaren and Fellay, 2021	_10.1038/s41576-021-00378-0	34168330	n/a	n/a
Pharmacokinetics_AntiHIVDrugs	CYP3A4	ENSG00000160868	7	99354603	99381888	Erlotinib	Cytochrome P450 3A4	P08684	YES	unknown	n/a	YES	YES	unknown	YES	n/a	n/a	n/a	n/a	YES	n/a	n/a	n/a	n/a	183321-74-6	n/a	rs6945984	Lopinavir	n/a	n/a	n/a	n/a	n/a	n/a	n/a	n/a	McLaren and Fellay, 2021	_10.1038/s41576-021-00378-0	34168330	n/a	n/a
Pharmacokinetics_AntiHIVDrugs	CYP3A4	ENSG00000160868	7	99354603	99381888	Cyclophosphamide	Cytochrome P450 3A4	P08684	YES	unknown	n/a	YES	n/a	n/a	n/a	YES	unknown	n/a	n/a	YES	n/a	n/a	n/a	n/a	50-18-0	n/a	rs6945984	Lopinavir	n/a	n/a	n/a	n/a	n/a	n/a	n/a	n/a	McLaren and Fellay, 2021	_10.1038/s41576-021-00378-0	34168330	n/a	n/a
Pharmacokinetics_AntiHIVDrugs	CYP3A4	ENSG00000160868	7	99354603	99381888	Rofecoxib	Cytochrome P450 3A4	P08684	YES	unknown	n/a	YES	n/a	n/a	n/a	YES	unknown	n/a	n/a	YES	n/a	n/a	n/a	YES	162011-90-7	n/a	rs6945984	Lopinavir	n/a	n/a	n/a	n/a	n/a	n/a	n/a	n/a	McLaren and Fellay, 2021	_10.1038/s41576-021-00378-0	34168330	n/a	n/a
Pharmacokinetics_AntiHIVDrugs	CYP3A4	ENSG00000160868	7	99354603	99381888	Ciprofloxacin	Cytochrome P450 3A4	P08684	YES	unknown	n/a	n/a	YES	moderate	n/a	n/a	n/a	n/a	n/a	YES	n/a	n/a	n/a	n/a	85721-33-1	n/a	rs6945984	Lopinavir	n/a	n/a	n/a	n/a	n/a	n/a	n/a	n/a	McLaren and Fellay, 2021	_10.1038/s41576-021-00378-0	34168330	n/a	n/a
Pharmacokinetics_AntiHIVDrugs	CYP3A4	ENSG00000160868	7	99354603	99381888	Toremifene	Cytochrome P450 3A4	P08684	YES	unknown	n/a	YES	YES	unknown	n/a	n/a	n/a	n/a	n/a	YES	n/a	n/a	n/a	n/a	89778-26-7	n/a	rs6945984	Lopinavir	n/a	n/a	n/a	n/a	n/a	n/a	n/a	n/a	McLaren and Fellay, 2021	_10.1038/s41576-021-00378-0	34168330	n/a	n/a
Pharmacokinetics_AntiHIVDrugs	CYP3A4	ENSG00000160868	7	99354603	99381888	Nortriptyline	Cytochrome P450 3A4	P08684	YES	unknown	n/a	YES	n/a	n/a	n/a	n/a	n/a	n/a	n/a	n/a	n/a	n/a	n/a	n/a	72-69-5	n/a	rs6945984	Lopinavir	n/a	n/a	n/a	n/a	n/a	n/a	n/a	n/a	McLaren and Fellay, 2021	_10.1038/s41576-021-00378-0	34168330	n/a	n/a
Pharmacokinetics_AntiHIVDrugs	CYP3A4	ENSG00000160868	7	99354603	99381888	Vincristine	Cytochrome P450 3A4	P08684	YES	unknown	n/a	YES	n/a	n/a	n/a	n/a	n/a	n/a	n/a	YES	n/a	n/a	n/a	n/a	57-22-7	n/a	rs6945984	Lopinavir	n/a	n/a	n/a	n/a	n/a	n/a	n/a	n/a	McLaren and Fellay, 2021	_10.1038/s41576-021-00378-0	34168330	n/a	n/a
Pharmacokinetics_AntiHIVDrugs	CYP3A4	ENSG00000160868	7	99354603	99381888	Pyridostigmine	Cytochrome P450 3A4	P08684	YES	no	n/a	n/a	n/a	n/a	n/a	YES	weak	n/a	n/a	YES	n/a	n/a	n/a	n/a	155-97-5	n/a	rs6945984	Lopinavir	n/a	n/a	n/a	n/a	n/a	n/a	n/a	n/a	McLaren and Fellay, 2021	_10.1038/s41576-021-00378-0	34168330	n/a	n/a
Pharmacokinetics_AntiHIVDrugs	CYP3A4	ENSG00000160868	7	99354603	99381888	Adinazolam	Cytochrome P450 3A4	P08684	n/a	unknown	n/a	YES	n/a	n/a	n/a	n/a	n/a	n/a	n/a	n/a	YES	n/a	n/a	n/a	37115-32-5	n/a	rs6945984	Lopinavir	n/a	n/a	n/a	n/a	n/a	n/a	n/a	n/a	McLaren and Fellay, 2021	_10.1038/s41576-021-00378-0	34168330	n/a	n/a
Pharmacokinetics_AntiHIVDrugs	CYP3A4	ENSG00000160868	7	99354603	99381888	Zafirlukast	Cytochrome P450 3A4	P08684	YES	unknown	n/a	YES	YES	unknown	n/a	n/a	n/a	n/a	n/a	YES	n/a	n/a	n/a	n/a	107753-78-6	n/a	rs6945984	Lopinavir	n/a	n/a	n/a	n/a	n/a	n/a	n/a	n/a	McLaren and Fellay, 2021	_10.1038/s41576-021-00378-0	34168330	n/a	n/a
Pharmacokinetics_AntiHIVDrugs	CYP3A4	ENSG00000160868	7	99354603	99381888	Hydroxyzine	Cytochrome P450 3A4	P08684	YES	no	n/a	YES	n/a	n/a	n/a	n/a	n/a	n/a	n/a	n/a	n/a	n/a	n/a	n/a	68-88-2	n/a	rs6945984	Lopinavir	n/a	n/a	n/a	n/a	n/a	n/a	n/a	n/a	McLaren and Fellay, 2021	_10.1038/s41576-021-00378-0	34168330	n/a	n/a
Pharmacokinetics_AntiHIVDrugs	CYP3A4	ENSG00000160868	7	99354603	99381888	Bosentan	Cytochrome P450 3A4	P08684	YES	unknown	n/a	YES	n/a	n/a	n/a	YES	moderate	n/a	n/a	YES	n/a	n/a	n/a	n/a	147536-97-8	n/a	rs6945984	Lopinavir	n/a	n/a	n/a	n/a	n/a	n/a	n/a	n/a	McLaren and Fellay, 2021	_10.1038/s41576-021-00378-0	34168330	n/a	n/a
Pharmacokinetics_AntiHIVDrugs	CYP3A4	ENSG00000160868	7	99354603	99381888	Methotrexate	Cytochrome P450 3A4	P08684	YES	no	n/a	YES	n/a	n/a	n/a	n/a	n/a	n/a	n/a	n/a	n/a	n/a	n/a	n/a	59-05-2	n/a	rs6945984	Lopinavir	n/a	n/a	n/a	n/a	n/a	n/a	n/a	n/a	McLaren and Fellay, 2021	_10.1038/s41576-021-00378-0	34168330	n/a	n/a
Pharmacokinetics_AntiHIVDrugs	CYP3A4	ENSG00000160868	7	99354603	99381888	Carbamazepine	Cytochrome P450 3A4	P08684	YES	unknown	n/a	YES	n/a	n/a	n/a	YES	strong	n/a	n/a	YES	n/a	n/a	n/a	n/a	298-46-4	n/a	rs6945984	Lopinavir	n/a	n/a	n/a	n/a	n/a	n/a	n/a	n/a	McLaren and Fellay, 2021	_10.1038/s41576-021-00378-0	34168330	n/a	n/a
Pharmacokinetics_AntiHIVDrugs	CYP3A4	ENSG00000160868	7	99354603	99381888	Cinnarizine	Cytochrome P450 3A4	P08684	YES	no	n/a	YES	n/a	n/a	n/a	n/a	n/a	n/a	n/a	YES	n/a	n/a	n/a	n/a	298-57-7	n/a	rs6945984	Lopinavir	n/a	n/a	n/a	n/a	n/a	n/a	n/a	n/a	McLaren and Fellay, 2021	_10.1038/s41576-021-00378-0	34168330	n/a	n/a
Pharmacokinetics_AntiHIVDrugs	CYP3A4	ENSG00000160868	7	99354603	99381888	Vinblastine	Cytochrome P450 3A4	P08684	YES	unknown	n/a	YES	YES	unknown	n/a	YES	unknown	n/a	n/a	n/a	n/a	n/a	n/a	n/a	865-21-4	n/a	rs6945984	Lopinavir	n/a	n/a	n/a	n/a	n/a	n/a	n/a	n/a	McLaren and Fellay, 2021	_10.1038/s41576-021-00378-0	34168330	n/a	n/a
Pharmacokinetics_AntiHIVDrugs	CYP3A4	ENSG00000160868	7	99354603	99381888	Propranolol	Cytochrome P450 3A4	P08684	YES	unknown	n/a	YES	n/a	n/a	n/a	n/a	n/a	n/a	n/a	YES	n/a	n/a	n/a	n/a	525-66-6	n/a	rs6945984	Lopinavir	n/a	n/a	n/a	n/a	n/a	n/a	n/a	n/a	McLaren and Fellay, 2021	_10.1038/s41576-021-00378-0	34168330	n/a	n/a
Pharmacokinetics_AntiHIVDrugs	CYP3A4	ENSG00000160868	7	99354603	99381888	Fenfluramine	Cytochrome P450 3A4	P08684	YES	unknown	n/a	YES	n/a	n/a	n/a	n/a	n/a	n/a	n/a	YES	n/a	n/a	YES	YES	458-24-2	n/a	rs6945984	Lopinavir	n/a	n/a	n/a	n/a	n/a	n/a	n/a	n/a	McLaren and Fellay, 2021	_10.1038/s41576-021-00378-0	34168330	n/a	n/a
Pharmacokinetics_AntiHIVDrugs	CYP3A4	ENSG00000160868	7	99354603	99381888	Clonidine	Cytochrome P450 3A4	P08684	YES	unknown	n/a	YES	n/a	n/a	n/a	n/a	n/a	n/a	n/a	n/a	n/a	n/a	n/a	n/a	4205-90-7	n/a	rs6945984	Lopinavir	n/a	n/a	n/a	n/a	n/a	n/a	n/a	n/a	McLaren and Fellay, 2021	_10.1038/s41576-021-00378-0	34168330	n/a	n/a
Pharmacokinetics_AntiHIVDrugs	CYP3A4	ENSG00000160868	7	99354603	99381888	Valdecoxib	Cytochrome P450 3A4	P08684	YES	unknown	n/a	YES	n/a	n/a	n/a	n/a	n/a	n/a	n/a	YES	n/a	n/a	n/a	YES	181695-72-7	n/a	rs6945984	Lopinavir	n/a	n/a	n/a	n/a	n/a	n/a	n/a	n/a	McLaren and Fellay, 2021	_10.1038/s41576-021-00378-0	34168330	n/a	n/a
Pharmacokinetics_AntiHIVDrugs	CYP3A4	ENSG00000160868	7	99354603	99381888	Voriconazole	Cytochrome P450 3A4	P08684	YES	unknown	n/a	YES	YES	strong	n/a	n/a	n/a	n/a	n/a	n/a	n/a	n/a	n/a	n/a	137234-62-9	n/a	rs6945984	Lopinavir	n/a	n/a	n/a	n/a	n/a	n/a	n/a	n/a	McLaren and Fellay, 2021	_10.1038/s41576-021-00378-0	34168330	n/a	n/a
Pharmacokinetics_AntiHIVDrugs	CYP3A4	ENSG00000160868	7	99354603	99381888	Diclofenac	Cytochrome P450 3A4	P08684	YES	unknown	n/a	YES	YES	unknown	n/a	n/a	n/a	n/a	n/a	n/a	n/a	n/a	n/a	n/a	15307-86-5	n/a	rs6945984	Lopinavir	n/a	n/a	n/a	n/a	n/a	n/a	n/a	n/a	McLaren and Fellay, 2021	_10.1038/s41576-021-00378-0	34168330	n/a	n/a
Pharmacokinetics_AntiHIVDrugs	CYP3A4	ENSG00000160868	7	99354603	99381888	Fluticasone propionate	Cytochrome P450 3A4	P08684	YES	unknown	n/a	YES	YES	unknown	n/a	n/a	n/a	n/a	n/a	n/a	n/a	n/a	n/a	n/a	80474-14-2	n/a	rs6945984	Lopinavir	n/a	n/a	n/a	n/a	n/a	n/a	n/a	n/a	McLaren and Fellay, 2021	_10.1038/s41576-021-00378-0	34168330	n/a	n/a
Pharmacokinetics_AntiHIVDrugs	CYP3A4	ENSG00000160868	7	99354603	99381888	Lisuride	Cytochrome P450 3A4	P08684	YES	unknown	n/a	YES	n/a	n/a	n/a	n/a	n/a	n/a	n/a	YES	n/a	n/a	n/a	n/a	18016-80-3	n/a	rs6945984	Lopinavir	n/a	n/a	n/a	n/a	n/a	n/a	n/a	n/a	McLaren and Fellay, 2021	_10.1038/s41576-021-00378-0	34168330	n/a	n/a
Pharmacokinetics_AntiHIVDrugs	CYP3A4	ENSG00000160868	7	99354603	99381888	Doxazosin	Cytochrome P450 3A4	P08684	YES	no	n/a	YES	n/a	n/a	n/a	n/a	n/a	n/a	n/a	n/a	n/a	n/a	n/a	n/a	74191-85-8	n/a	rs6945984	Lopinavir	n/a	n/a	n/a	n/a	n/a	n/a	n/a	n/a	McLaren and Fellay, 2021	_10.1038/s41576-021-00378-0	34168330	n/a	n/a
Pharmacokinetics_AntiHIVDrugs	CYP3A4	ENSG00000160868	7	99354603	99381888	Fluocinolone acetonide	Cytochrome P450 3A4	P08684	YES	no	n/a	YES	n/a	n/a	n/a	YES	unknown	YES	n/a	YES	n/a	n/a	n/a	n/a	67-73-2	n/a	rs6945984	Lopinavir	n/a	n/a	n/a	n/a	n/a	n/a	n/a	n/a	McLaren and Fellay, 2021	_10.1038/s41576-021-00378-0	34168330	n/a	n/a
Pharmacokinetics_AntiHIVDrugs	CYP3A4	ENSG00000160868	7	99354603	99381888	Ethosuximide	Cytochrome P450 3A4	P08684	YES	unknown	n/a	YES	n/a	n/a	n/a	n/a	n/a	n/a	n/a	n/a	n/a	n/a	n/a	n/a	77-67-8	n/a	rs6945984	Lopinavir	n/a	n/a	n/a	n/a	n/a	n/a	n/a	n/a	McLaren and Fellay, 2021	_10.1038/s41576-021-00378-0	34168330	n/a	n/a
Pharmacokinetics_AntiHIVDrugs	CYP3A4	ENSG00000160868	7	99354603	99381888	Ethosuximide	Cytochrome P450 3A Subfamily	P08684	YES	unknown	n/a	YES	n/a	n/a	n/a	n/a	n/a	n/a	n/a	n/a	n/a	n/a	n/a	n/a	77-67-8	n/a	rs6945984	Lopinavir	n/a	n/a	n/a	n/a	n/a	n/a	n/a	n/a	McLaren and Fellay, 2021	_10.1038/s41576-021-00378-0	34168330	n/a	n/a
Pharmacokinetics_AntiHIVDrugs	CYP3A4	ENSG00000160868	7	99354603	99381888	Thiopental	Cytochrome P450 3A Subfamily	P08684	YES	unknown	n/a	YES	n/a	n/a	n/a	n/a	n/a	n/a	n/a	n/a	n/a	n/a	n/a	n/a	76-75-5	n/a	rs6945984	Lopinavir	n/a	n/a	n/a	n/a	n/a	n/a	n/a	n/a	McLaren and Fellay, 2021	_10.1038/s41576-021-00378-0	34168330	n/a	n/a
Pharmacokinetics_AntiHIVDrugs	CYP3A4	ENSG00000160868	7	99354603	99381888	Ivermectin	Cytochrome P450 3A4	P08684	YES	no	n/a	YES	n/a	n/a	n/a	n/a	n/a	n/a	n/a	YES	n/a	n/a	n/a	n/a	70288-86-7	n/a	rs6945984	Lopinavir	n/a	n/a	n/a	n/a	n/a	n/a	n/a	n/a	McLaren and Fellay, 2021	_10.1038/s41576-021-00378-0	34168330	n/a	n/a
Pharmacokinetics_AntiHIVDrugs	CYP3A4	ENSG00000160868	7	99354603	99381888	Medroxyprogesterone acetate	Cytochrome P450 3A4	P08684	YES	unknown	n/a	YES	n/a	n/a	n/a	YES	unknown	n/a	n/a	YES	n/a	n/a	n/a	n/a	71-58-9	n/a	rs6945984	Lopinavir	n/a	n/a	n/a	n/a	n/a	n/a	n/a	n/a	McLaren and Fellay, 2021	_10.1038/s41576-021-00378-0	34168330	n/a	n/a
Pharmacokinetics_AntiHIVDrugs	CYP3A4	ENSG00000160868	7	99354603	99381888	Cisapride	Cytochrome P450 3A4	P08684	YES	unknown	n/a	YES	n/a	n/a	n/a	n/a	n/a	n/a	n/a	YES	n/a	n/a	n/a	YES	81098-60-4	n/a	rs6945984	Lopinavir	n/a	n/a	n/a	n/a	n/a	n/a	n/a	n/a	McLaren and Fellay, 2021	_10.1038/s41576-021-00378-0	34168330	n/a	n/a
Pharmacokinetics_AntiHIVDrugs	CYP3A4	ENSG00000160868	7	99354603	99381888	Nafcillin	Cytochrome P450 3A4	P08684	YES	unknown	n/a	n/a	n/a	n/a	n/a	YES	unknown	n/a	n/a	YES	n/a	n/a	n/a	n/a	147-52-4	n/a	rs6945984	Lopinavir	n/a	n/a	n/a	n/a	n/a	n/a	n/a	n/a	McLaren and Fellay, 2021	_10.1038/s41576-021-00378-0	34168330	n/a	n/a
Pharmacokinetics_AntiHIVDrugs	CYP3A4	ENSG00000160868	7	99354603	99381888	Chloroquine	Cytochrome P450 3A4	P08684	YES	unknown	n/a	YES	n/a	n/a	n/a	n/a	n/a	n/a	n/a	YES	n/a	n/a	n/a	n/a	54-05-7	n/a	rs6945984	Lopinavir	n/a	n/a	n/a	n/a	n/a	n/a	n/a	n/a	McLaren and Fellay, 2021	_10.1038/s41576-021-00378-0	34168330	n/a	n/a
Pharmacokinetics_AntiHIVDrugs	CYP3A4	ENSG00000160868	7	99354603	99381888	Bisoprolol	Cytochrome P450 3A4	P08684	YES	unknown	n/a	YES	n/a	n/a	n/a	n/a	n/a	n/a	n/a	n/a	n/a	n/a	n/a	n/a	66722-44-9	n/a	rs6945984	Lopinavir	n/a	n/a	n/a	n/a	n/a	n/a	n/a	n/a	McLaren and Fellay, 2021	_10.1038/s41576-021-00378-0	34168330	n/a	n/a
Pharmacokinetics_AntiHIVDrugs	CYP3A4	ENSG00000160868	7	99354603	99381888	Rifabutin	Cytochrome P450 3A4	P08684	YES	unknown	n/a	YES	n/a	n/a	n/a	YES	unknown	n/a	n/a	YES	n/a	n/a	n/a	n/a	72559-06-9	n/a	rs6945984	Lopinavir	n/a	n/a	n/a	n/a	n/a	n/a	n/a	n/a	McLaren and Fellay, 2021	_10.1038/s41576-021-00378-0	34168330	n/a	n/a
Pharmacokinetics_AntiHIVDrugs	CYP3A4	ENSG00000160868	7	99354603	99381888	Paramethadione	Cytochrome P450 3A4	P08684	YES	unknown	n/a	YES	n/a	n/a	n/a	n/a	n/a	n/a	n/a	n/a	n/a	n/a	n/a	n/a	115-67-3	n/a	rs6945984	Lopinavir	n/a	n/a	n/a	n/a	n/a	n/a	n/a	n/a	McLaren and Fellay, 2021	_10.1038/s41576-021-00378-0	34168330	n/a	n/a
Pharmacokinetics_AntiHIVDrugs	CYP3A4	ENSG00000160868	7	99354603	99381888	Imatinib	Cytochrome P450 3A4	P08684	YES	no	n/a	YES	YES	unknown	YES	n/a	n/a	n/a	n/a	n/a	n/a	n/a	n/a	n/a	152459-95-5	n/a	rs6945984	Lopinavir	n/a	n/a	n/a	n/a	n/a	n/a	n/a	n/a	McLaren and Fellay, 2021	_10.1038/s41576-021-00378-0	34168330	n/a	n/a
Pharmacokinetics_AntiHIVDrugs	CYP3A4	ENSG00000160868	7	99354603	99381888	Triamcinolone	Cytochrome P450 3A4	P08684	YES	unknown	n/a	YES	n/a	n/a	n/a	YES	unknown	n/a	n/a	n/a	n/a	n/a	n/a	n/a	124-94-7	n/a	rs6945984	Lopinavir	n/a	n/a	n/a	n/a	n/a	n/a	n/a	n/a	McLaren and Fellay, 2021	_10.1038/s41576-021-00378-0	34168330	n/a	n/a
Pharmacokinetics_AntiHIVDrugs	CYP3A4	ENSG00000160868	7	99354603	99381888	Nicardipine	Cytochrome P450 3A4	P08684	YES	unknown	n/a	YES	YES	moderate	n/a	n/a	n/a	n/a	n/a	YES	n/a	n/a	n/a	n/a	55985-32-5	n/a	rs6945984	Lopinavir	n/a	n/a	n/a	n/a	n/a	n/a	n/a	n/a	McLaren and Fellay, 2021	_10.1038/s41576-021-00378-0	34168330	n/a	n/a
Pharmacokinetics_AntiHIVDrugs	CYP3A4	ENSG00000160868	7	99354603	99381888	Testosterone	Cytochrome P450 3A4	P08684	YES	unknown	n/a	YES	n/a	n/a	n/a	YES	unknown	n/a	n/a	YES	n/a	n/a	n/a	n/a	58-22-0	n/a	rs6945984	Lopinavir	n/a	n/a	n/a	n/a	n/a	n/a	n/a	n/a	McLaren and Fellay, 2021	_10.1038/s41576-021-00378-0	34168330	n/a	n/a
Pharmacokinetics_AntiHIVDrugs	CYP3A4	ENSG00000160868	7	99354603	99381888	Efavirenz	Cytochrome P450 3A4	P08684	YES	unknown	n/a	YES	YES	strong	n/a	YES	moderate	n/a	n/a	YES	n/a	n/a	n/a	n/a	154598-52-4	n/a	rs6945984	Lopinavir	n/a	n/a	n/a	n/a	n/a	n/a	n/a	n/a	McLaren and Fellay, 2021	_10.1038/s41576-021-00378-0	34168330	n/a	n/a
Pharmacokinetics_AntiHIVDrugs	CYP3A4	ENSG00000160868	7	99354603	99381888	Niacin	Cytochrome P450 3A4	P08684	YES	unknown	n/a	n/a	YES	unknown	n/a	n/a	n/a	n/a	n/a	YES	n/a	YES	n/a	n/a	59-67-6	n/a	rs6945984	Lopinavir	n/a	n/a	n/a	n/a	n/a	n/a	n/a	n/a	McLaren and Fellay, 2021	_10.1038/s41576-021-00378-0	34168330	n/a	n/a
Pharmacokinetics_AntiHIVDrugs	CYP3A4	ENSG00000160868	7	99354603	99381888	Clorazepic acid	Cytochrome P450 3A4	P08684	YES	unknown	n/a	YES	n/a	n/a	n/a	n/a	n/a	n/a	n/a	n/a	n/a	n/a	YES	n/a	23887-31-2	n/a	rs6945984	Lopinavir	n/a	n/a	n/a	n/a	n/a	n/a	n/a	n/a	McLaren and Fellay, 2021	_10.1038/s41576-021-00378-0	34168330	n/a	n/a
Pharmacokinetics_AntiHIVDrugs	CYP3A4	ENSG00000160868	7	99354603	99381888	Prednisone	Cytochrome P450 3A4	P08684	YES	unknown	n/a	YES	n/a	n/a	n/a	YES	unknown	n/a	n/a	n/a	n/a	n/a	n/a	n/a	53-03-2	n/a	rs6945984	Lopinavir	n/a	n/a	n/a	n/a	n/a	n/a	n/a	n/a	McLaren and Fellay, 2021	_10.1038/s41576-021-00378-0	34168330	n/a	n/a
Pharmacokinetics_AntiHIVDrugs	CYP3A4	ENSG00000160868	7	99354603	99381888	Prednisone	Cytochrome P450 3A Subfamily	P08684	YES	unknown	n/a	n/a	n/a	n/a	n/a	YES	unknown	n/a	n/a	n/a	n/a	n/a	n/a	n/a	53-03-2	n/a	rs6945984	Lopinavir	n/a	n/a	n/a	n/a	n/a	n/a	n/a	n/a	McLaren and Fellay, 2021	_10.1038/s41576-021-00378-0	34168330	n/a	n/a
Pharmacokinetics_AntiHIVDrugs	CYP3A4	ENSG00000160868	7	99354603	99381888	Clofibrate	Cytochrome P450 3A4	P08684	YES	unknown	n/a	YES	n/a	n/a	n/a	YES	unknown	n/a	n/a	YES	n/a	n/a	n/a	n/a	637-07-0	n/a	rs6945984	Lopinavir	n/a	n/a	n/a	n/a	n/a	n/a	n/a	n/a	McLaren and Fellay, 2021	_10.1038/s41576-021-00378-0	34168330	n/a	n/a
Pharmacokinetics_AntiHIVDrugs	CYP3A4	ENSG00000160868	7	99354603	99381888	Astemizole	Cytochrome P450 3A4	P08684	YES	unknown	n/a	YES	YES	unknown	n/a	n/a	n/a	n/a	n/a	n/a	n/a	n/a	n/a	YES	68844-77-9	n/a	rs6945984	Lopinavir	n/a	n/a	n/a	n/a	n/a	n/a	n/a	n/a	McLaren and Fellay, 2021	_10.1038/s41576-021-00378-0	34168330	n/a	n/a
Pharmacokinetics_AntiHIVDrugs	CYP3A4	ENSG00000160868	7	99354603	99381888	Simvastatin	Cytochrome P450 3A4	P08684	YES	unknown	n/a	YES	n/a	n/a	n/a	n/a	n/a	n/a	n/a	n/a	n/a	n/a	n/a	n/a	79902-63-9	n/a	rs6945984	Lopinavir	n/a	n/a	n/a	n/a	n/a	n/a	n/a	n/a	McLaren and Fellay, 2021	_10.1038/s41576-021-00378-0	34168330	n/a	n/a
Pharmacokinetics_AntiHIVDrugs	CYP3A4	ENSG00000160868	7	99354603	99381888	Mebendazole	Cytochrome P450 3A Subfamily	P08684	YES	unknown	n/a	YES	n/a	n/a	n/a	n/a	n/a	n/a	n/a	n/a	n/a	n/a	n/a	n/a	31431-39-7	n/a	rs6945984	Lopinavir	n/a	n/a	n/a	n/a	n/a	n/a	n/a	n/a	McLaren and Fellay, 2021	_10.1038/s41576-021-00378-0	34168330	n/a	n/a
Pharmacokinetics_AntiHIVDrugs	CYP3A4	ENSG00000160868	7	99354603	99381888	Dextropropoxyphene	Cytochrome P450 3A4	P08684	YES	unknown	n/a	YES	YES	unknown	n/a	n/a	n/a	n/a	n/a	YES	n/a	n/a	YES	YES	469-62-5	n/a	rs6945984	Lopinavir	n/a	n/a	n/a	n/a	n/a	n/a	n/a	n/a	McLaren and Fellay, 2021	_10.1038/s41576-021-00378-0	34168330	n/a	n/a
Pharmacokinetics_AntiHIVDrugs	CYP3A4	ENSG00000160868	7	99354603	99381888	Dextropropoxyphene	Cytochrome P450 3A Subfamily	P08684	YES	unknown	n/a	n/a	YES	unknown	n/a	n/a	n/a	n/a	n/a	YES	n/a	n/a	YES	YES	469-62-5	n/a	rs6945984	Lopinavir	n/a	n/a	n/a	n/a	n/a	n/a	n/a	n/a	McLaren and Fellay, 2021	_10.1038/s41576-021-00378-0	34168330	n/a	n/a
Pharmacokinetics_AntiHIVDrugs	CYP3A4	ENSG00000160868	7	99354603	99381888	Mitotane	Cytochrome P450 3A4	P08684	YES	unknown	n/a	n/a	n/a	n/a	n/a	YES	strong	n/a	n/a	n/a	n/a	n/a	n/a	n/a	53-19-0	n/a	rs6945984	Lopinavir	n/a	n/a	n/a	n/a	n/a	n/a	n/a	n/a	McLaren and Fellay, 2021	_10.1038/s41576-021-00378-0	34168330	n/a	n/a
Pharmacokinetics_AntiHIVDrugs	CYP3A4	ENSG00000160868	7	99354603	99381888	Estrone	Cytochrome P450 3A4	P08684	YES	no	n/a	YES	n/a	n/a	n/a	n/a	n/a	n/a	n/a	n/a	n/a	n/a	n/a	n/a	53-16-7	n/a	rs6945984	Lopinavir	n/a	n/a	n/a	n/a	n/a	n/a	n/a	n/a	McLaren and Fellay, 2021	_10.1038/s41576-021-00378-0	34168330	n/a	n/a
Pharmacokinetics_AntiHIVDrugs	CYP3A4	ENSG00000160868	7	99354603	99381888	Trazodone	Cytochrome P450 3A4	P08684	YES	unknown	n/a	YES	n/a	n/a	n/a	n/a	n/a	n/a	n/a	YES	n/a	n/a	n/a	n/a	19794-93-5	n/a	rs6945984	Lopinavir	n/a	n/a	n/a	n/a	n/a	n/a	n/a	n/a	McLaren and Fellay, 2021	_10.1038/s41576-021-00378-0	34168330	n/a	n/a
Pharmacokinetics_AntiHIVDrugs	CYP3A4	ENSG00000160868	7	99354603	99381888	Verapamil	Cytochrome P450 3A4	P08684	YES	unknown	n/a	YES	YES	moderate	YES	n/a	n/a	n/a	n/a	n/a	n/a	n/a	n/a	n/a	52-53-9	n/a	rs6945984	Lopinavir	n/a	n/a	n/a	n/a	n/a	n/a	n/a	n/a	McLaren and Fellay, 2021	_10.1038/s41576-021-00378-0	34168330	n/a	n/a
Pharmacokinetics_AntiHIVDrugs	CYP3A4	ENSG00000160868	7	99354603	99381888	Flumethasone	Cytochrome P450 3A4	P08684	YES	no	n/a	YES	n/a	n/a	n/a	n/a	n/a	n/a	n/a	n/a	n/a	n/a	n/a	n/a	2135-17-3	n/a	rs6945984	Lopinavir	n/a	n/a	n/a	n/a	n/a	n/a	n/a	n/a	McLaren and Fellay, 2021	_10.1038/s41576-021-00378-0	34168330	n/a	n/a
Pharmacokinetics_AntiHIVDrugs	CYP3A4	ENSG00000160868	7	99354603	99381888	Epinephrine	Cytochrome P450 3A4	P08684	YES	unknown	n/a	n/a	YES	unknown	n/a	n/a	n/a	n/a	n/a	n/a	n/a	n/a	n/a	n/a	51-43-4	n/a	rs6945984	Lopinavir	n/a	n/a	n/a	n/a	n/a	n/a	n/a	n/a	McLaren and Fellay, 2021	_10.1038/s41576-021-00378-0	34168330	n/a	n/a
Pharmacokinetics_AntiHIVDrugs	CYP3A4	ENSG00000160868	7	99354603	99381888	Aprepitant	Cytochrome P450 3A4	P08684	YES	unknown	n/a	YES	YES	moderate	n/a	YES	unknown	YES	n/a	YES	n/a	n/a	n/a	n/a	170729-80-3	n/a	rs6945984	Lopinavir	n/a	n/a	n/a	n/a	n/a	n/a	n/a	n/a	McLaren and Fellay, 2021	_10.1038/s41576-021-00378-0	34168330	n/a	n/a
Pharmacokinetics_AntiHIVDrugs	CYP3A4	ENSG00000160868	7	99354603	99381888	Galantamine	Cytochrome P450 3A4	P08684	YES	no	n/a	YES	n/a	n/a	n/a	n/a	n/a	n/a	n/a	n/a	n/a	n/a	n/a	n/a	357-70-0	n/a	rs6945984	Lopinavir	n/a	n/a	n/a	n/a	n/a	n/a	n/a	n/a	McLaren and Fellay, 2021	_10.1038/s41576-021-00378-0	34168330	n/a	n/a
Pharmacokinetics_AntiHIVDrugs	CYP3A4	ENSG00000160868	7	99354603	99381888	Tamoxifen	Cytochrome P450 3A4	P08684	YES	unknown	n/a	YES	YES	unknown	n/a	YES	unknown	n/a	n/a	n/a	n/a	n/a	n/a	n/a	10540-29-1	n/a	rs6945984	Lopinavir	n/a	n/a	n/a	n/a	n/a	n/a	n/a	n/a	McLaren and Fellay, 2021	_10.1038/s41576-021-00378-0	34168330	n/a	n/a
Pharmacokinetics_AntiHIVDrugs	CYP3A4	ENSG00000160868	7	99354603	99381888	Losartan	Cytochrome P450 3A4	P08684	YES	unknown	n/a	YES	YES	unknown	n/a	n/a	n/a	n/a	n/a	n/a	n/a	n/a	n/a	n/a	114798-26-4	n/a	rs6945984	Lopinavir	n/a	n/a	n/a	n/a	n/a	n/a	n/a	n/a	McLaren and Fellay, 2021	_10.1038/s41576-021-00378-0	34168330	n/a	n/a
Pharmacokinetics_AntiHIVDrugs	CYP3A4	ENSG00000160868	7	99354603	99381888	Warfarin	Cytochrome P450 3A4	P08684	YES	unknown	n/a	YES	n/a	n/a	n/a	YES	weak	n/a	n/a	n/a	n/a	n/a	n/a	n/a	81-81-2	n/a	rs6945984	Lopinavir	n/a	n/a	n/a	n/a	n/a	n/a	n/a	n/a	McLaren and Fellay, 2021	_10.1038/s41576-021-00378-0	34168330	n/a	n/a
Pharmacokinetics_AntiHIVDrugs	CYP3A4	ENSG00000160868	7	99354603	99381888	Midazolam	Cytochrome P450 3A4	P08684	YES	unknown	n/a	YES	YES	unknown	n/a	n/a	n/a	n/a	n/a	n/a	n/a	n/a	YES	n/a	59467-70-8	n/a	rs6945984	Lopinavir	n/a	n/a	n/a	n/a	n/a	n/a	n/a	n/a	McLaren and Fellay, 2021	_10.1038/s41576-021-00378-0	34168330	n/a	n/a
Pharmacokinetics_AntiHIVDrugs	CYP3A4	ENSG00000160868	7	99354603	99381888	Fludrocortisone	Cytochrome P450 3A4	P08684	YES	unknown	n/a	YES	n/a	n/a	n/a	n/a	n/a	n/a	n/a	YES	n/a	n/a	n/a	n/a	127-31-1	n/a	rs6945984	Lopinavir	n/a	n/a	n/a	n/a	n/a	n/a	n/a	n/a	McLaren and Fellay, 2021	_10.1038/s41576-021-00378-0	34168330	n/a	n/a
Pharmacokinetics_AntiHIVDrugs	CYP3A4	ENSG00000160868	7	99354603	99381888	Mycophenolate mofetil	Cytochrome P450 3A4	P08684	YES	unknown	n/a	YES	n/a	n/a	n/a	n/a	n/a	n/a	n/a	YES	n/a	n/a	n/a	n/a	128794-94-5	n/a	rs6945984	Lopinavir	n/a	n/a	n/a	n/a	n/a	n/a	n/a	n/a	McLaren and Fellay, 2021	_10.1038/s41576-021-00378-0	34168330	n/a	n/a
Pharmacokinetics_AntiHIVDrugs	CYP3A4	ENSG00000160868	7	99354603	99381888	Flurazepam	Cytochrome P450 3A4	P08684	YES	unknown	n/a	YES	n/a	n/a	n/a	n/a	n/a	n/a	n/a	YES	n/a	n/a	YES	n/a	17617-23-1	n/a	rs6945984	Lopinavir	n/a	n/a	n/a	n/a	n/a	n/a	n/a	n/a	McLaren and Fellay, 2021	_10.1038/s41576-021-00378-0	34168330	n/a	n/a
Pharmacokinetics_AntiHIVDrugs	CYP3A4	ENSG00000160868	7	99354603	99381888	Daunorubicin	Cytochrome P450 3A4	P08684	YES	unknown	n/a	YES	YES	unknown	n/a	n/a	n/a	n/a	n/a	n/a	n/a	n/a	n/a	n/a	20830-81-3	n/a	rs6945984	Lopinavir	n/a	n/a	n/a	n/a	n/a	n/a	n/a	n/a	McLaren and Fellay, 2021	_10.1038/s41576-021-00378-0	34168330	n/a	n/a
Pharmacokinetics_AntiHIVDrugs	CYP3A4	ENSG00000160868	7	99354603	99381888	Ergotamine	Cytochrome P450 3A4	P08684	YES	unknown	n/a	YES	YES	unknown	n/a	n/a	n/a	n/a	n/a	n/a	n/a	n/a	n/a	n/a	113-15-5	n/a	rs6945984	Lopinavir	n/a	n/a	n/a	n/a	n/a	n/a	n/a	n/a	McLaren and Fellay, 2021	_10.1038/s41576-021-00378-0	34168330	n/a	n/a
Pharmacokinetics_AntiHIVDrugs	CYP3A4	ENSG00000160868	7	99354603	99381888	Eplerenone	Cytochrome P450 3A4	P08684	YES	unknown	n/a	YES	n/a	n/a	n/a	n/a	n/a	n/a	n/a	n/a	n/a	n/a	n/a	n/a	107724-20-9	n/a	rs6945984	Lopinavir	n/a	n/a	n/a	n/a	n/a	n/a	n/a	n/a	McLaren and Fellay, 2021	_10.1038/s41576-021-00378-0	34168330	n/a	n/a
Pharmacokinetics_AntiHIVDrugs	CYP3A4	ENSG00000160868	7	99354603	99381888	Amprenavir	Cytochrome P450 3A4	P08684	YES	unknown	n/a	YES	YES	strong	YES	YES	unknown	n/a	n/a	YES	n/a	n/a	n/a	n/a	161814-49-9	n/a	rs6945984	Lopinavir	n/a	n/a	n/a	n/a	n/a	n/a	n/a	n/a	McLaren and Fellay, 2021	_10.1038/s41576-021-00378-0	34168330	n/a	n/a
Pharmacokinetics_AntiHIVDrugs	CYP3A4	ENSG00000160868	7	99354603	99381888	Delavirdine	Cytochrome P450 3A4	P08684	YES	unknown	n/a	YES	YES	strong	n/a	n/a	n/a	n/a	n/a	n/a	n/a	n/a	n/a	n/a	136817-59-9	n/a	rs6945984	Lopinavir	n/a	n/a	n/a	n/a	n/a	n/a	n/a	n/a	McLaren and Fellay, 2021	_10.1038/s41576-021-00378-0	34168330	n/a	n/a
Pharmacokinetics_AntiHIVDrugs	CYP3A4	ENSG00000160868	7	99354603	99381888	Tamsulosin	Cytochrome P450 3A4	P08684	YES	unknown	n/a	YES	n/a	n/a	n/a	n/a	n/a	n/a	n/a	YES	n/a	n/a	n/a	n/a	106133-20-4	n/a	rs6945984	Lopinavir	n/a	n/a	n/a	n/a	n/a	n/a	n/a	n/a	McLaren and Fellay, 2021	_10.1038/s41576-021-00378-0	34168330	n/a	n/a
Pharmacokinetics_AntiHIVDrugs	CYP3A4	ENSG00000160868	7	99354603	99381888	Sufentanil	Cytochrome P450 3A4	P08684	YES	unknown	n/a	YES	n/a	n/a	n/a	n/a	n/a	n/a	n/a	YES	n/a	n/a	n/a	n/a	56030-54-7	n/a	rs6945984	Lopinavir	n/a	n/a	n/a	n/a	n/a	n/a	n/a	n/a	McLaren and Fellay, 2021	_10.1038/s41576-021-00378-0	34168330	n/a	n/a
Pharmacokinetics_AntiHIVDrugs	CYP3A4	ENSG00000160868	7	99354603	99381888	Apomorphine	Cytochrome P450 3A4	P08684	YES	unknown	n/a	n/a	n/a	n/a	n/a	n/a	n/a	n/a	n/a	YES	n/a	n/a	n/a	n/a	58-00-4	n/a	rs6945984	Lopinavir	n/a	n/a	n/a	n/a	n/a	n/a	n/a	n/a	McLaren and Fellay, 2021	_10.1038/s41576-021-00378-0	34168330	n/a	n/a
Pharmacokinetics_AntiHIVDrugs	CYP3A4	ENSG00000160868	7	99354603	99381888	Paroxetine	Cytochrome P450 3A4	P08684	YES	no	n/a	YES	YES	unknown	YES	n/a	n/a	n/a	n/a	YES	n/a	n/a	n/a	n/a	61869-08-7	n/a	rs6945984	Lopinavir	n/a	n/a	n/a	n/a	n/a	n/a	n/a	n/a	McLaren and Fellay, 2021	_10.1038/s41576-021-00378-0	34168330	n/a	n/a
Pharmacokinetics_AntiHIVDrugs	CYP3A4	ENSG00000160868	7	99354603	99381888	Norethisterone	Cytochrome P450 3A4	P08684	YES	unknown	n/a	YES	n/a	n/a	n/a	n/a	n/a	n/a	n/a	n/a	n/a	n/a	n/a	n/a	68-22-4	n/a	rs6945984	Lopinavir	n/a	n/a	n/a	n/a	n/a	n/a	n/a	n/a	McLaren and Fellay, 2021	_10.1038/s41576-021-00378-0	34168330	n/a	n/a
Pharmacokinetics_AntiHIVDrugs	CYP3A4	ENSG00000160868	7	99354603	99381888	Imiquimod	Cytochrome P450 3A4	P08684	YES	unknown	n/a	YES	n/a	n/a	n/a	n/a	n/a	n/a	n/a	YES	n/a	n/a	n/a	n/a	99011-02-6	n/a	rs6945984	Lopinavir	n/a	n/a	n/a	n/a	n/a	n/a	n/a	n/a	McLaren and Fellay, 2021	_10.1038/s41576-021-00378-0	34168330	n/a	n/a
Pharmacokinetics_AntiHIVDrugs	CYP3A4	ENSG00000160868	7	99354603	99381888	Nateglinide	Cytochrome P450 3A4	P08684	YES	unknown	n/a	YES	n/a	n/a	n/a	n/a	n/a	n/a	n/a	YES	n/a	n/a	n/a	n/a	105816-04-4	n/a	rs6945984	Lopinavir	n/a	n/a	n/a	n/a	n/a	n/a	n/a	n/a	McLaren and Fellay, 2021	_10.1038/s41576-021-00378-0	34168330	n/a	n/a
Pharmacokinetics_AntiHIVDrugs	CYP3A4	ENSG00000160868	7	99354603	99381888	Risperidone	Cytochrome P450 3A4	P08684	YES	unknown	n/a	YES	n/a	n/a	n/a	n/a	n/a	n/a	n/a	YES	n/a	n/a	n/a	n/a	106266-06-2	n/a	rs6945984	Lopinavir	n/a	n/a	n/a	n/a	n/a	n/a	n/a	n/a	McLaren and Fellay, 2021	_10.1038/s41576-021-00378-0	34168330	n/a	n/a
Pharmacokinetics_AntiHIVDrugs	CYP3A4	ENSG00000160868	7	99354603	99381888	Esomeprazole	Cytochrome P450 3A4	P08684	YES	unknown	n/a	YES	n/a	n/a	n/a	n/a	n/a	n/a	n/a	YES	n/a	n/a	n/a	n/a	119141-88-7	n/a	rs6945984	Lopinavir	n/a	n/a	n/a	n/a	n/a	n/a	n/a	n/a	McLaren and Fellay, 2021	_10.1038/s41576-021-00378-0	34168330	n/a	n/a
Pharmacokinetics_AntiHIVDrugs	CYP3A4	ENSG00000160868	7	99354603	99381888	Hydrocortisone	Cytochrome P450 3A4	P08684	YES	unknown	n/a	YES	n/a	n/a	n/a	YES	unknown	n/a	n/a	n/a	n/a	n/a	n/a	n/a	50-23-7	n/a	rs6945984	Lopinavir	n/a	n/a	n/a	n/a	n/a	n/a	n/a	n/a	McLaren and Fellay, 2021	_10.1038/s41576-021-00378-0	34168330	n/a	n/a
Pharmacokinetics_AntiHIVDrugs	CYP3A4	ENSG00000160868	7	99354603	99381888	Zileuton	Cytochrome P450 3A4	P08684	YES	unknown	n/a	YES	n/a	n/a	n/a	n/a	n/a	n/a	n/a	YES	n/a	n/a	n/a	YES	111406-87-2	n/a	rs6945984	Lopinavir	n/a	n/a	n/a	n/a	n/a	n/a	n/a	n/a	McLaren and Fellay, 2021	_10.1038/s41576-021-00378-0	34168330	n/a	n/a
Pharmacokinetics_AntiHIVDrugs	CYP3A4	ENSG00000160868	7	99354603	99381888	Modafinil	Cytochrome P450 3A4	P08684	YES	unknown	n/a	YES	n/a	n/a	n/a	YES	moderate	n/a	n/a	YES	n/a	n/a	n/a	n/a	68693-11-8	n/a	rs6945984	Lopinavir	n/a	n/a	n/a	n/a	n/a	n/a	n/a	n/a	McLaren and Fellay, 2021	_10.1038/s41576-021-00378-0	34168330	n/a	n/a
Pharmacokinetics_AntiHIVDrugs	CYP3A4	ENSG00000160868	7	99354603	99381888	Scopolamine	Cytochrome P450 3A4	P08684	YES	no	n/a	YES	n/a	n/a	n/a	n/a	n/a	n/a	n/a	YES	n/a	n/a	n/a	n/a	51-34-3	n/a	rs6945984	Lopinavir	n/a	n/a	n/a	n/a	n/a	n/a	n/a	n/a	McLaren and Fellay, 2021	_10.1038/s41576-021-00378-0	34168330	n/a	n/a
Pharmacokinetics_AntiHIVDrugs	CYP3A4	ENSG00000160868	7	99354603	99381888	Epinastine	Cytochrome P450 3A4	P08684	YES	unknown	n/a	YES	n/a	n/a	n/a	n/a	n/a	n/a	n/a	YES	n/a	n/a	n/a	n/a	80012-43-7	n/a	rs6945984	Lopinavir	n/a	n/a	n/a	n/a	n/a	n/a	n/a	n/a	McLaren and Fellay, 2021	_10.1038/s41576-021-00378-0	34168330	n/a	n/a
Pharmacokinetics_AntiHIVDrugs	CYP3A4	ENSG00000160868	7	99354603	99381888	Tranylcypromine	Cytochrome P450 3A4	P08684	YES	unknown	n/a	n/a	YES	unknown	n/a	n/a	n/a	n/a	n/a	YES	n/a	n/a	n/a	n/a	155-09-9	n/a	rs6945984	Lopinavir	n/a	n/a	n/a	n/a	n/a	n/a	n/a	n/a	McLaren and Fellay, 2021	_10.1038/s41576-021-00378-0	34168330	n/a	n/a
Pharmacokinetics_AntiHIVDrugs	CYP3A4	ENSG00000160868	7	99354603	99381888	Tretinoin	Cytochrome P450 3A4	P08684	YES	unknown	n/a	YES	n/a	n/a	n/a	n/a	n/a	n/a	n/a	YES	n/a	YES	n/a	n/a	302-79-4	n/a	rs6945984	Lopinavir	n/a	n/a	n/a	n/a	n/a	n/a	n/a	n/a	McLaren and Fellay, 2021	_10.1038/s41576-021-00378-0	34168330	n/a	n/a
Pharmacokinetics_AntiHIVDrugs	CYP3A4	ENSG00000160868	7	99354603	99381888	Dolasetron	Cytochrome P450 3A4	P08684	YES	unknown	n/a	YES	n/a	n/a	n/a	n/a	n/a	n/a	n/a	YES	n/a	n/a	n/a	n/a	115956-12-2	n/a	rs6945984	Lopinavir	n/a	n/a	n/a	n/a	n/a	n/a	n/a	n/a	McLaren and Fellay, 2021	_10.1038/s41576-021-00378-0	34168330	n/a	n/a
Pharmacokinetics_AntiHIVDrugs	CYP3A4	ENSG00000160868	7	99354603	99381888	Clopidogrel	Cytochrome P450 3A4	P08684	YES	no	n/a	YES	n/a	n/a	n/a	n/a	n/a	n/a	n/a	n/a	n/a	n/a	n/a	n/a	113665-84-2	n/a	rs6945984	Lopinavir	n/a	n/a	n/a	n/a	n/a	n/a	n/a	n/a	McLaren and Fellay, 2021	_10.1038/s41576-021-00378-0	34168330	n/a	n/a
Pharmacokinetics_AntiHIVDrugs	CYP3A4	ENSG00000160868	7	99354603	99381888	Tetracycline	Cytochrome P450 3A4	P08684	YES	unknown	n/a	YES	YES	unknown	n/a	n/a	n/a	n/a	n/a	n/a	n/a	n/a	n/a	YES	60-54-8	n/a	rs6945984	Lopinavir	n/a	n/a	n/a	n/a	n/a	n/a	n/a	n/a	McLaren and Fellay, 2021	_10.1038/s41576-021-00378-0	34168330	n/a	n/a
Pharmacokinetics_AntiHIVDrugs	CYP3A4	ENSG00000160868	7	99354603	99381888	Irinotecan	Cytochrome P450 3A4	P08684	YES	unknown	n/a	YES	YES	unknown	n/a	n/a	n/a	n/a	n/a	YES	n/a	n/a	n/a	n/a	97682-44-5	n/a	rs6945984	Lopinavir	n/a	n/a	n/a	n/a	n/a	n/a	n/a	n/a	McLaren and Fellay, 2021	_10.1038/s41576-021-00378-0	34168330	n/a	n/a
Pharmacokinetics_AntiHIVDrugs	CYP3A4	ENSG00000160868	7	99354603	99381888	Methimazole	Cytochrome P450 3A4	P08684	YES	unknown	n/a	n/a	YES	strong	n/a	n/a	n/a	n/a	n/a	n/a	n/a	n/a	n/a	n/a	60-56-0	n/a	rs6945984	Lopinavir	n/a	n/a	n/a	n/a	n/a	n/a	n/a	n/a	McLaren and Fellay, 2021	_10.1038/s41576-021-00378-0	34168330	n/a	n/a
Pharmacokinetics_AntiHIVDrugs	CYP3A4	ENSG00000160868	7	99354603	99381888	Mometasone	Cytochrome P450 3A4	P08684	n/a	no	n/a	YES	n/a	n/a	n/a	YES	unknown	n/a	n/a	n/a	YES	n/a	n/a	n/a	105102-22-5	n/a	rs6945984	Lopinavir	n/a	n/a	n/a	n/a	n/a	n/a	n/a	n/a	McLaren and Fellay, 2021	_10.1038/s41576-021-00378-0	34168330	n/a	n/a
Pharmacokinetics_AntiHIVDrugs	CYP3A4	ENSG00000160868	7	99354603	99381888	Olopatadine	Cytochrome P450 3A4	P08684	YES	no	n/a	YES	n/a	n/a	n/a	n/a	n/a	n/a	n/a	n/a	n/a	n/a	n/a	n/a	113806-05-6	n/a	rs6945984	Lopinavir	n/a	n/a	n/a	n/a	n/a	n/a	n/a	n/a	McLaren and Fellay, 2021	_10.1038/s41576-021-00378-0	34168330	n/a	n/a
Pharmacokinetics_AntiHIVDrugs	CYP3A4	ENSG00000160868	7	99354603	99381888	Hydrocortamate	Cytochrome P450 3A4	P08684	YES	unknown	n/a	n/a	n/a	n/a	n/a	YES	unknown	n/a	n/a	n/a	n/a	n/a	n/a	n/a	76-47-1	n/a	rs6945984	Lopinavir	n/a	n/a	n/a	n/a	n/a	n/a	n/a	n/a	McLaren and Fellay, 2021	_10.1038/s41576-021-00378-0	34168330	n/a	n/a
Pharmacokinetics_AntiHIVDrugs	CYP3A4	ENSG00000160868	7	99354603	99381888	Etoposide	Cytochrome P450 3A4	P08684	YES	unknown	n/a	YES	YES	unknown	n/a	YES	unknown	n/a	n/a	n/a	n/a	n/a	n/a	n/a	33419-42-0	n/a	rs6945984	Lopinavir	n/a	n/a	n/a	n/a	n/a	n/a	n/a	n/a	McLaren and Fellay, 2021	_10.1038/s41576-021-00378-0	34168330	n/a	n/a
Pharmacokinetics_AntiHIVDrugs	CYP3A4	ENSG00000160868	7	99354603	99381888	Oxcarbazepine	Cytochrome P450 3A4	P08684	YES	unknown	n/a	n/a	YES	unknown	n/a	YES	unknown	n/a	n/a	n/a	n/a	n/a	n/a	n/a	28721-07-5	n/a	rs6945984	Lopinavir	n/a	n/a	n/a	n/a	n/a	n/a	n/a	n/a	McLaren and Fellay, 2021	_10.1038/s41576-021-00378-0	34168330	n/a	n/a
Pharmacokinetics_AntiHIVDrugs	CYP3A4	ENSG00000160868	7	99354603	99381888	Roxithromycin	Cytochrome P450 3A4	P08684	YES	no	n/a	YES	YES	weak	n/a	n/a	n/a	n/a	n/a	YES	n/a	n/a	n/a	YES	80214-83-1	n/a	rs6945984	Lopinavir	n/a	n/a	n/a	n/a	n/a	n/a	n/a	n/a	McLaren and Fellay, 2021	_10.1038/s41576-021-00378-0	34168330	n/a	n/a
Pharmacokinetics_AntiHIVDrugs	CYP3A4	ENSG00000160868	7	99354603	99381888	Phenelzine	Cytochrome P450 3A4	P08684	YES	unknown	n/a	n/a	YES	unknown	n/a	n/a	n/a	n/a	n/a	n/a	n/a	n/a	n/a	n/a	51-71-8	n/a	rs6945984	Lopinavir	n/a	n/a	n/a	n/a	n/a	n/a	n/a	n/a	McLaren and Fellay, 2021	_10.1038/s41576-021-00378-0	34168330	n/a	n/a
Pharmacokinetics_AntiHIVDrugs	CYP3A4	ENSG00000160868	7	99354603	99381888	Phenelzine	Cytochrome P450 3A Subfamily	P08684	YES	unknown	n/a	n/a	YES	unknown	n/a	n/a	n/a	n/a	n/a	n/a	n/a	n/a	n/a	n/a	51-71-8	n/a	rs6945984	Lopinavir	n/a	n/a	n/a	n/a	n/a	n/a	n/a	n/a	McLaren and Fellay, 2021	_10.1038/s41576-021-00378-0	34168330	n/a	n/a
Pharmacokinetics_AntiHIVDrugs	CYP3A4	ENSG00000160868	7	99354603	99381888	Estradiol	Cytochrome P450 3A4	P08684	YES	unknown	n/a	YES	n/a	n/a	n/a	n/a	n/a	n/a	n/a	YES	n/a	n/a	n/a	n/a	50-28-2	n/a	rs6945984	Lopinavir	n/a	n/a	n/a	n/a	n/a	n/a	n/a	n/a	McLaren and Fellay, 2021	_10.1038/s41576-021-00378-0	34168330	n/a	n/a
Pharmacokinetics_AntiHIVDrugs	CYP3A4	ENSG00000160868	7	99354603	99381888	Primidone	Cytochrome P450 3A4	P08684	YES	unknown	n/a	n/a	n/a	n/a	n/a	YES	unknown	n/a	n/a	n/a	n/a	n/a	n/a	n/a	125-33-7	n/a	rs6945984	Lopinavir	n/a	n/a	n/a	n/a	n/a	n/a	n/a	n/a	McLaren and Fellay, 2021	_10.1038/s41576-021-00378-0	34168330	n/a	n/a
Pharmacokinetics_AntiHIVDrugs	CYP3A4	ENSG00000160868	7	99354603	99381888	Alfentanil	Cytochrome P450 3A4	P08684	YES	unknown	n/a	YES	n/a	n/a	n/a	n/a	n/a	n/a	n/a	n/a	n/a	n/a	YES	n/a	71195-58-9	n/a	rs6945984	Lopinavir	n/a	n/a	n/a	n/a	n/a	n/a	n/a	n/a	McLaren and Fellay, 2021	_10.1038/s41576-021-00378-0	34168330	n/a	n/a
Pharmacokinetics_AntiHIVDrugs	CYP3A4	ENSG00000160868	7	99354603	99381888	Indapamide	Cytochrome P450 3A4	P08684	YES	unknown	n/a	YES	n/a	n/a	n/a	n/a	n/a	n/a	n/a	n/a	n/a	n/a	n/a	n/a	26807-65-8	n/a	rs6945984	Lopinavir	n/a	n/a	n/a	n/a	n/a	n/a	n/a	n/a	McLaren and Fellay, 2021	_10.1038/s41576-021-00378-0	34168330	n/a	n/a
Pharmacokinetics_AntiHIVDrugs	CYP3A4	ENSG00000160868	7	99354603	99381888	Phenylbutazone	Cytochrome P450 3A4	P08684	YES	unknown	n/a	n/a	n/a	n/a	n/a	YES	unknown	n/a	n/a	n/a	n/a	n/a	n/a	n/a	50-33-9	n/a	rs6945984	Lopinavir	n/a	n/a	n/a	n/a	n/a	n/a	n/a	n/a	McLaren and Fellay, 2021	_10.1038/s41576-021-00378-0	34168330	n/a	n/a
Pharmacokinetics_AntiHIVDrugs	CYP3A4	ENSG00000160868	7	99354603	99381888	Fentanyl	Cytochrome P450 3A4	P08684	YES	unknown	n/a	YES	n/a	n/a	n/a	n/a	n/a	n/a	n/a	YES	n/a	n/a	YES	n/a	437-38-7	n/a	rs6945984	Lopinavir	n/a	n/a	n/a	n/a	n/a	n/a	n/a	n/a	McLaren and Fellay, 2021	_10.1038/s41576-021-00378-0	34168330	n/a	n/a
Pharmacokinetics_AntiHIVDrugs	CYP3A4	ENSG00000160868	7	99354603	99381888	Meloxicam	Cytochrome P450 3A4	P08684	YES	unknown	n/a	YES	n/a	n/a	n/a	n/a	n/a	n/a	n/a	n/a	n/a	n/a	n/a	n/a	71125-38-7	n/a	rs6945984	Lopinavir	n/a	n/a	n/a	n/a	n/a	n/a	n/a	n/a	McLaren and Fellay, 2021	_10.1038/s41576-021-00378-0	34168330	n/a	n/a
Pharmacokinetics_AntiHIVDrugs	CYP3A4	ENSG00000160868	7	99354603	99381888	Acetazolamide	Cytochrome P450 3A4	P08684	YES	unknown	n/a	n/a	YES	unknown	n/a	n/a	n/a	n/a	n/a	n/a	n/a	n/a	n/a	n/a	59-66-5	n/a	rs6945984	Lopinavir	n/a	n/a	n/a	n/a	n/a	n/a	n/a	n/a	McLaren and Fellay, 2021	_10.1038/s41576-021-00378-0	34168330	n/a	n/a
Pharmacokinetics_AntiHIVDrugs	CYP3A4	ENSG00000160868	7	99354603	99381888	Tadalafil	Cytochrome P450 3A4	P08684	YES	no	n/a	YES	n/a	n/a	n/a	n/a	n/a	n/a	n/a	YES	n/a	n/a	n/a	n/a	171596-29-5	n/a	rs6945984	Lopinavir	n/a	n/a	n/a	n/a	n/a	n/a	n/a	n/a	McLaren and Fellay, 2021	_10.1038/s41576-021-00378-0	34168330	n/a	n/a
Pharmacokinetics_AntiHIVDrugs	CYP3A4	ENSG00000160868	7	99354603	99381888	Disulfiram	Cytochrome P450 3A4	P08684	YES	unknown	n/a	YES	n/a	n/a	n/a	n/a	n/a	n/a	n/a	n/a	n/a	n/a	n/a	n/a	97-77-8	n/a	rs6945984	Lopinavir	n/a	n/a	n/a	n/a	n/a	n/a	n/a	n/a	McLaren and Fellay, 2021	_10.1038/s41576-021-00378-0	34168330	n/a	n/a
Pharmacokinetics_AntiHIVDrugs	CYP3A4	ENSG00000160868	7	99354603	99381888	Ethynodiol diacetate	Cytochrome P450 3A4	P08684	YES	no	n/a	YES	n/a	n/a	n/a	n/a	n/a	n/a	n/a	n/a	n/a	n/a	n/a	n/a	297-76-7	n/a	rs6945984	Lopinavir	n/a	n/a	n/a	n/a	n/a	n/a	n/a	n/a	McLaren and Fellay, 2021	_10.1038/s41576-021-00378-0	34168330	n/a	n/a
Pharmacokinetics_AntiHIVDrugs	CYP3A4	ENSG00000160868	7	99354603	99381888	Levomenthol	Cytochrome P450 3A4	P08684	YES	no	n/a	YES	n/a	n/a	n/a	n/a	n/a	n/a	n/a	n/a	n/a	n/a	n/a	n/a	2216-51-5	n/a	rs6945984	Lopinavir	n/a	n/a	n/a	n/a	n/a	n/a	n/a	n/a	McLaren and Fellay, 2021	_10.1038/s41576-021-00378-0	34168330	n/a	n/a
Pharmacokinetics_AntiHIVDrugs	CYP3A4	ENSG00000160868	7	99354603	99381888	Diazepam	Cytochrome P450 3A4	P08684	YES	unknown	n/a	YES	YES	unknown	n/a	n/a	n/a	n/a	n/a	YES	n/a	n/a	YES	n/a	439-14-5	n/a	rs6945984	Lopinavir	n/a	n/a	n/a	n/a	n/a	n/a	n/a	n/a	McLaren and Fellay, 2021	_10.1038/s41576-021-00378-0	34168330	n/a	n/a
Pharmacokinetics_AntiHIVDrugs	CYP3A4	ENSG00000160868	7	99354603	99381888	Mifepristone	Cytochrome P450 3A4	P08684	YES	unknown	n/a	YES	YES	unknown	n/a	YES	unknown	n/a	n/a	YES	n/a	n/a	n/a	n/a	84371-65-3	n/a	rs6945984	Lopinavir	n/a	n/a	n/a	n/a	n/a	n/a	n/a	n/a	McLaren and Fellay, 2021	_10.1038/s41576-021-00378-0	34168330	n/a	n/a
Pharmacokinetics_AntiHIVDrugs	CYP3A4	ENSG00000160868	7	99354603	99381888	Loperamide	Cytochrome P450 3A4	P08684	YES	unknown	n/a	YES	YES	unknown	n/a	n/a	n/a	n/a	n/a	n/a	n/a	n/a	n/a	n/a	53179-11-6	n/a	rs6945984	Lopinavir	n/a	n/a	n/a	n/a	n/a	n/a	n/a	n/a	McLaren and Fellay, 2021	_10.1038/s41576-021-00378-0	34168330	n/a	n/a
Pharmacokinetics_AntiHIVDrugs	CYP3A4	ENSG00000160868	7	99354603	99381888	Donepezil	Cytochrome P450 3A4	P08684	YES	unknown	n/a	YES	n/a	n/a	n/a	n/a	n/a	n/a	n/a	n/a	n/a	n/a	n/a	n/a	120014-06-4	n/a	rs6945984	Lopinavir	n/a	n/a	n/a	n/a	n/a	n/a	n/a	n/a	McLaren and Fellay, 2021	_10.1038/s41576-021-00378-0	34168330	n/a	n/a
Pharmacokinetics_AntiHIVDrugs	CYP3A4	ENSG00000160868	7	99354603	99381888	Clofazimine	Cytochrome P450 3A4	P08684	YES	unknown	n/a	n/a	YES	unknown	YES	n/a	n/a	n/a	n/a	YES	n/a	n/a	n/a	n/a	2030-63-9	n/a	rs6945984	Lopinavir	n/a	n/a	n/a	n/a	n/a	n/a	n/a	n/a	McLaren and Fellay, 2021	_10.1038/s41576-021-00378-0	34168330	n/a	n/a
Pharmacokinetics_AntiHIVDrugs	CYP3A4	ENSG00000160868	7	99354603	99381888	Flurandrenolide	Cytochrome P450 3A4	P08684	YES	no	n/a	YES	n/a	n/a	n/a	n/a	n/a	n/a	n/a	n/a	n/a	n/a	n/a	n/a	1524-88-5	n/a	rs6945984	Lopinavir	n/a	n/a	n/a	n/a	n/a	n/a	n/a	n/a	McLaren and Fellay, 2021	_10.1038/s41576-021-00378-0	34168330	n/a	n/a
Pharmacokinetics_AntiHIVDrugs	CYP3A4	ENSG00000160868	7	99354603	99381888	Perphenazine	Cytochrome P450 3A4	P08684	YES	unknown	n/a	YES	n/a	n/a	n/a	n/a	n/a	n/a	n/a	n/a	n/a	n/a	n/a	n/a	58-39-9	n/a	rs6945984	Lopinavir	n/a	n/a	n/a	n/a	n/a	n/a	n/a	n/a	McLaren and Fellay, 2021	_10.1038/s41576-021-00378-0	34168330	n/a	n/a
Pharmacokinetics_AntiHIVDrugs	CYP3A4	ENSG00000160868	7	99354603	99381888	Chlorphenesin	Cytochrome P450 3A4	P08684	YES	unknown	n/a	n/a	n/a	n/a	n/a	YES	unknown	n/a	n/a	n/a	YES	n/a	n/a	n/a	104-29-0	n/a	rs6945984	Lopinavir	n/a	n/a	n/a	n/a	n/a	n/a	n/a	n/a	McLaren and Fellay, 2021	_10.1038/s41576-021-00378-0	34168330	n/a	n/a
Pharmacokinetics_AntiHIVDrugs	CYP3A4	ENSG00000160868	7	99354603	99381888	Terbinafine	Cytochrome P450 3A4	P08684	YES	unknown	n/a	YES	n/a	n/a	n/a	YES	unknown	n/a	n/a	YES	n/a	n/a	n/a	n/a	91161-71-6	n/a	rs6945984	Lopinavir	n/a	n/a	n/a	n/a	n/a	n/a	n/a	n/a	McLaren and Fellay, 2021	_10.1038/s41576-021-00378-0	34168330	n/a	n/a
Pharmacokinetics_AntiHIVDrugs	CYP3A4	ENSG00000160868	7	99354603	99381888	Prednisolone	Cytochrome P450 3A4	P08684	YES	unknown	n/a	YES	n/a	n/a	n/a	YES	unknown	YES	n/a	n/a	n/a	n/a	n/a	n/a	50-24-8	n/a	rs6945984	Lopinavir	n/a	n/a	n/a	n/a	n/a	n/a	n/a	n/a	McLaren and Fellay, 2021	_10.1038/s41576-021-00378-0	34168330	n/a	n/a
Pharmacokinetics_AntiHIVDrugs	CYP3A4	ENSG00000160868	7	99354603	99381888	Vardenafil	Cytochrome P450 3A4	P08684	YES	unknown	n/a	YES	YES	weak	n/a	n/a	n/a	n/a	n/a	n/a	n/a	n/a	n/a	n/a	224785-90-4	n/a	rs6945984	Lopinavir	n/a	n/a	n/a	n/a	n/a	n/a	n/a	n/a	McLaren and Fellay, 2021	_10.1038/s41576-021-00378-0	34168330	n/a	n/a
Pharmacokinetics_AntiHIVDrugs	CYP3A4	ENSG00000160868	7	99354603	99381888	Ranitidine	Cytochrome P450 3A4	P08684	YES	unknown	n/a	n/a	YES	weak	n/a	n/a	n/a	n/a	n/a	n/a	n/a	n/a	n/a	YES	66357-35-5	n/a	rs6945984	Lopinavir	n/a	n/a	n/a	n/a	n/a	n/a	n/a	n/a	McLaren and Fellay, 2021	_10.1038/s41576-021-00378-0	34168330	n/a	n/a
Pharmacokinetics_AntiHIVDrugs	CYP3A4	ENSG00000160868	7	99354603	99381888	Tacrolimus	Cytochrome P450 3A4	P08684	YES	unknown	n/a	YES	n/a	n/a	n/a	n/a	n/a	n/a	n/a	YES	n/a	n/a	n/a	n/a	104987-11-3	n/a	rs6945984	Lopinavir	n/a	n/a	n/a	n/a	n/a	n/a	n/a	n/a	McLaren and Fellay, 2021	_10.1038/s41576-021-00378-0	34168330	n/a	n/a
Pharmacokinetics_AntiHIVDrugs	CYP3A4	ENSG00000160868	7	99354603	99381888	Benzphetamine	Cytochrome P450 3A4	P08684	YES	unknown	n/a	YES	n/a	n/a	n/a	n/a	n/a	n/a	n/a	n/a	n/a	n/a	YES	n/a	156-08-1	n/a	rs6945984	Lopinavir	n/a	n/a	n/a	n/a	n/a	n/a	n/a	n/a	McLaren and Fellay, 2021	_10.1038/s41576-021-00378-0	34168330	n/a	n/a
Pharmacokinetics_AntiHIVDrugs	CYP3A4	ENSG00000160868	7	99354603	99381888	Conivaptan	Cytochrome P450 3A4	P08684	YES	unknown	n/a	YES	YES	strong	n/a	n/a	n/a	n/a	n/a	YES	n/a	n/a	n/a	n/a	210101-16-9	n/a	rs6945984	Lopinavir	n/a	n/a	n/a	n/a	n/a	n/a	n/a	n/a	McLaren and Fellay, 2021	_10.1038/s41576-021-00378-0	34168330	n/a	n/a
Pharmacokinetics_AntiHIVDrugs	CYP3A4	ENSG00000160868	7	99354603	99381888	Loteprednol etabonate	Cytochrome P450 3A4	P08684	YES	unknown	n/a	YES	n/a	n/a	n/a	n/a	n/a	n/a	n/a	n/a	n/a	n/a	n/a	n/a	82034-46-6	n/a	rs6945984	Lopinavir	n/a	n/a	n/a	n/a	n/a	n/a	n/a	n/a	McLaren and Fellay, 2021	_10.1038/s41576-021-00378-0	34168330	n/a	n/a
Pharmacokinetics_AntiHIVDrugs	CYP3A4	ENSG00000160868	7	99354603	99381888	Sirolimus	Cytochrome P450 3A4	P08684	YES	no	n/a	YES	n/a	n/a	n/a	n/a	n/a	n/a	n/a	YES	n/a	n/a	n/a	n/a	53123-88-9	n/a	rs6945984	Lopinavir	n/a	n/a	n/a	n/a	n/a	n/a	n/a	n/a	McLaren and Fellay, 2021	_10.1038/s41576-021-00378-0	34168330	n/a	n/a
Pharmacokinetics_AntiHIVDrugs	CYP3A4	ENSG00000160868	7	99354603	99381888	Granisetron	Cytochrome P450 3A4	P08684	YES	unknown	n/a	YES	n/a	n/a	n/a	n/a	n/a	n/a	n/a	YES	n/a	n/a	n/a	n/a	109889-09-0	n/a	rs6945984	Lopinavir	n/a	n/a	n/a	n/a	n/a	n/a	n/a	n/a	McLaren and Fellay, 2021	_10.1038/s41576-021-00378-0	34168330	n/a	n/a
Pharmacokinetics_AntiHIVDrugs	CYP3A4	ENSG00000160868	7	99354603	99381888	Rimexolone	Cytochrome P450 3A4	P08684	YES	no	n/a	YES	n/a	n/a	n/a	YES	strong	n/a	n/a	n/a	n/a	n/a	n/a	n/a	49697-38-3	n/a	rs6945984	Lopinavir	n/a	n/a	n/a	n/a	n/a	n/a	n/a	n/a	McLaren and Fellay, 2021	_10.1038/s41576-021-00378-0	34168330	n/a	n/a
Pharmacokinetics_AntiHIVDrugs	CYP3A4	ENSG00000160868	7	99354603	99381888	Triazolam	Cytochrome P450 3A4	P08684	YES	unknown	n/a	YES	n/a	n/a	n/a	n/a	n/a	n/a	n/a	YES	n/a	n/a	n/a	n/a	28911-01-5	n/a	rs6945984	Lopinavir	n/a	n/a	n/a	n/a	n/a	n/a	n/a	n/a	McLaren and Fellay, 2021	_10.1038/s41576-021-00378-0	34168330	n/a	n/a
Pharmacokinetics_AntiHIVDrugs	CYP3A4	ENSG00000160868	7	99354603	99381888	Ethanol	Cytochrome P450 3A4	P08684	YES	unknown	n/a	YES	YES	weak	n/a	YES	unknown	n/a	n/a	n/a	n/a	n/a	n/a	n/a	64-17-5	n/a	rs6945984	Lopinavir	n/a	n/a	n/a	n/a	n/a	n/a	n/a	n/a	McLaren and Fellay, 2021	_10.1038/s41576-021-00378-0	34168330	n/a	n/a
Pharmacokinetics_AntiHIVDrugs	CYP3A4	ENSG00000160868	7	99354603	99381888	Ondansetron	Cytochrome P450 3A4	P08684	YES	unknown	n/a	YES	n/a	n/a	n/a	n/a	n/a	n/a	n/a	n/a	n/a	n/a	n/a	YES	99614-02-5	n/a	rs6945984	Lopinavir	n/a	n/a	n/a	n/a	n/a	n/a	n/a	n/a	McLaren and Fellay, 2021	_10.1038/s41576-021-00378-0	34168330	n/a	n/a
Pharmacokinetics_AntiHIVDrugs	CYP3A4	ENSG00000160868	7	99354603	99381888	Bimatoprost	Cytochrome P450 3A4	P08684	YES	unknown	n/a	YES	n/a	n/a	n/a	n/a	n/a	n/a	n/a	YES	n/a	n/a	n/a	n/a	155206-00-1	n/a	rs6945984	Lopinavir	n/a	n/a	n/a	n/a	n/a	n/a	n/a	n/a	McLaren and Fellay, 2021	_10.1038/s41576-021-00378-0	34168330	n/a	n/a
Pharmacokinetics_AntiHIVDrugs	CYP3A4	ENSG00000160868	7	99354603	99381888	Tiagabine	Cytochrome P450 3A4	P08684	YES	unknown	n/a	YES	n/a	n/a	n/a	n/a	n/a	n/a	n/a	YES	n/a	n/a	n/a	n/a	115103-54-3	n/a	rs6945984	Lopinavir	n/a	n/a	n/a	n/a	n/a	n/a	n/a	n/a	McLaren and Fellay, 2021	_10.1038/s41576-021-00378-0	34168330	n/a	n/a
Pharmacokinetics_AntiHIVDrugs	CYP3A4	ENSG00000160868	7	99354603	99381888	Cocaine	Cytochrome P450 3A4	P08684	YES	unknown	n/a	YES	n/a	n/a	n/a	n/a	n/a	n/a	n/a	n/a	n/a	n/a	YES	n/a	50-36-2	n/a	rs6945984	Lopinavir	n/a	n/a	n/a	n/a	n/a	n/a	n/a	n/a	McLaren and Fellay, 2021	_10.1038/s41576-021-00378-0	34168330	n/a	n/a
Pharmacokinetics_AntiHIVDrugs	CYP3A4	ENSG00000160868	7	99354603	99381888	Quinidine	Cytochrome P450 3A4	P08684	YES	unknown	n/a	YES	YES	weak	n/a	n/a	n/a	n/a	n/a	YES	n/a	n/a	n/a	n/a	56-54-2	n/a	rs6945984	Lopinavir	n/a	n/a	n/a	n/a	n/a	n/a	n/a	n/a	McLaren and Fellay, 2021	_10.1038/s41576-021-00378-0	34168330	n/a	n/a
Pharmacokinetics_AntiHIVDrugs	CYP3A4	ENSG00000160868	7	99354603	99381888	Zonisamide	Cytochrome P450 3A4	P08684	YES	unknown	n/a	YES	n/a	n/a	n/a	n/a	n/a	n/a	n/a	YES	n/a	n/a	n/a	n/a	68291-97-4	n/a	rs6945984	Lopinavir	n/a	n/a	n/a	n/a	n/a	n/a	n/a	n/a	McLaren and Fellay, 2021	_10.1038/s41576-021-00378-0	34168330	n/a	n/a
Pharmacokinetics_AntiHIVDrugs	CYP3A4	ENSG00000160868	7	99354603	99381888	Paricalcitol	Cytochrome P450 3A4	P08684	YES	unknown	n/a	YES	n/a	n/a	n/a	n/a	n/a	n/a	n/a	YES	n/a	n/a	n/a	n/a	131918-61-1	n/a	rs6945984	Lopinavir	n/a	n/a	n/a	n/a	n/a	n/a	n/a	n/a	McLaren and Fellay, 2021	_10.1038/s41576-021-00378-0	34168330	n/a	n/a
Pharmacokinetics_AntiHIVDrugs	CYP3A4	ENSG00000160868	7	99354603	99381888	Tinidazole	Cytochrome P450 3A4	P08684	YES	unknown	n/a	YES	n/a	n/a	n/a	n/a	n/a	n/a	n/a	YES	n/a	n/a	n/a	n/a	19387-91-8	n/a	rs6945984	Lopinavir	n/a	n/a	n/a	n/a	n/a	n/a	n/a	n/a	McLaren and Fellay, 2021	_10.1038/s41576-021-00378-0	34168330	n/a	n/a
Pharmacokinetics_AntiHIVDrugs	CYP3A4	ENSG00000160868	7	99354603	99381888	Repaglinide	Cytochrome P450 3A4	P08684	YES	unknown	n/a	YES	n/a	n/a	n/a	n/a	n/a	n/a	n/a	YES	n/a	n/a	n/a	n/a	135062-02-1	n/a	rs6945984	Lopinavir	n/a	n/a	n/a	n/a	n/a	n/a	n/a	n/a	McLaren and Fellay, 2021	_10.1038/s41576-021-00378-0	34168330	n/a	n/a
Pharmacokinetics_AntiHIVDrugs	CYP3A4	ENSG00000160868	7	99354603	99381888	Metronidazole	Cytochrome P450 3A4	P08684	YES	unknown	n/a	n/a	YES	unknown	n/a	n/a	n/a	n/a	n/a	n/a	n/a	n/a	n/a	n/a	443-48-1	n/a	rs6945984	Lopinavir	n/a	n/a	n/a	n/a	n/a	n/a	n/a	n/a	McLaren and Fellay, 2021	_10.1038/s41576-021-00378-0	34168330	n/a	n/a
Pharmacokinetics_AntiHIVDrugs	CYP3A4	ENSG00000160868	7	99354603	99381888	Almotriptan	Cytochrome P450 3A4	P08684	YES	unknown	n/a	YES	n/a	n/a	n/a	n/a	n/a	n/a	n/a	YES	n/a	n/a	n/a	n/a	154323-57-6	n/a	rs6945984	Lopinavir	n/a	n/a	n/a	n/a	n/a	n/a	n/a	n/a	McLaren and Fellay, 2021	_10.1038/s41576-021-00378-0	34168330	n/a	n/a
Pharmacokinetics_AntiHIVDrugs	CYP3A4	ENSG00000160868	7	99354603	99381888	Buprenorphine	Cytochrome P450 3A4	P08684	YES	unknown	n/a	YES	YES	weak	n/a	n/a	n/a	n/a	n/a	YES	n/a	n/a	YES	n/a	52485-79-7	n/a	rs6945984	Lopinavir	n/a	n/a	n/a	n/a	n/a	n/a	n/a	n/a	McLaren and Fellay, 2021	_10.1038/s41576-021-00378-0	34168330	n/a	n/a
Pharmacokinetics_AntiHIVDrugs	CYP3A4	ENSG00000160868	7	99354603	99381888	Cyclobenzaprine	Cytochrome P450 3A4	P08684	YES	unknown	n/a	YES	n/a	n/a	n/a	n/a	n/a	n/a	n/a	n/a	n/a	n/a	n/a	n/a	303-53-7	n/a	rs6945984	Lopinavir	n/a	n/a	n/a	n/a	n/a	n/a	n/a	n/a	McLaren and Fellay, 2021	_10.1038/s41576-021-00378-0	34168330	n/a	n/a
Pharmacokinetics_AntiHIVDrugs	CYP3A4	ENSG00000160868	7	99354603	99381888	Tipranavir	Cytochrome P450 3A4	P08684	YES	unknown	n/a	YES	YES	strong	n/a	n/a	n/a	n/a	n/a	YES	n/a	n/a	n/a	n/a	174484-41-4	n/a	rs6945984	Lopinavir	n/a	n/a	n/a	n/a	n/a	n/a	n/a	n/a	McLaren and Fellay, 2021	_10.1038/s41576-021-00378-0	34168330	n/a	n/a
Pharmacokinetics_AntiHIVDrugs	CYP3A4	ENSG00000160868	7	99354603	99381888	Salmeterol	Cytochrome P450 3A4	P08684	YES	unknown	n/a	YES	n/a	n/a	n/a	n/a	n/a	n/a	n/a	n/a	n/a	n/a	n/a	n/a	89365-50-4	n/a	rs6945984	Lopinavir	n/a	n/a	n/a	n/a	n/a	n/a	n/a	n/a	McLaren and Fellay, 2021	_10.1038/s41576-021-00378-0	34168330	n/a	n/a
Pharmacokinetics_AntiHIVDrugs	CYP3A4	ENSG00000160868	7	99354603	99381888	Phenprocoumon	Cytochrome P450 3A4	P08684	YES	unknown	n/a	YES	n/a	n/a	n/a	n/a	n/a	n/a	n/a	YES	n/a	n/a	n/a	n/a	435-97-2	n/a	rs6945984	Lopinavir	n/a	n/a	n/a	n/a	n/a	n/a	n/a	n/a	McLaren and Fellay, 2021	_10.1038/s41576-021-00378-0	34168330	n/a	n/a
Pharmacokinetics_AntiHIVDrugs	CYP3A4	ENSG00000160868	7	99354603	99381888	Fulvestrant	Cytochrome P450 3A4	P08684	YES	unknown	n/a	YES	n/a	n/a	n/a	n/a	n/a	n/a	n/a	YES	n/a	n/a	n/a	n/a	129453-61-8	n/a	rs6945984	Lopinavir	n/a	n/a	n/a	n/a	n/a	n/a	n/a	n/a	McLaren and Fellay, 2021	_10.1038/s41576-021-00378-0	34168330	n/a	n/a
Pharmacokinetics_AntiHIVDrugs	CYP3A4	ENSG00000160868	7	99354603	99381888	Felbamate	Cytochrome P450 3A4	P08684	YES	unknown	n/a	YES	n/a	n/a	n/a	YES	weak	n/a	n/a	n/a	n/a	n/a	n/a	n/a	25451-15-4	n/a	rs6945984	Lopinavir	n/a	n/a	n/a	n/a	n/a	n/a	n/a	n/a	McLaren and Fellay, 2021	_10.1038/s41576-021-00378-0	34168330	n/a	n/a
Pharmacokinetics_AntiHIVDrugs	CYP3A4	ENSG00000160868	7	99354603	99381888	Isoniazid	Cytochrome P450 3A4	P08684	YES	unknown	n/a	n/a	n/a	n/a	n/a	n/a	n/a	n/a	n/a	YES	n/a	n/a	n/a	n/a	54-85-3	n/a	rs6945984	Lopinavir	n/a	n/a	n/a	n/a	n/a	n/a	n/a	n/a	McLaren and Fellay, 2021	_10.1038/s41576-021-00378-0	34168330	n/a	n/a
Pharmacokinetics_AntiHIVDrugs	CYP3A4	ENSG00000160868	7	99354603	99381888	Isoniazid	Cytochrome P450 3A4	P08684	YES	unknown	n/a	n/a	YES	unknown	n/a	n/a	n/a	n/a	n/a	YES	n/a	n/a	n/a	n/a	54-85-3	n/a	rs6945984	Lopinavir	n/a	n/a	n/a	n/a	n/a	n/a	n/a	n/a	McLaren and Fellay, 2021	_10.1038/s41576-021-00378-0	34168330	n/a	n/a
Pharmacokinetics_AntiHIVDrugs	CYP3A4	ENSG00000160868	7	99354603	99381888	Dirithromycin	Cytochrome P450 3A4	P08684	n/a	no	n/a	n/a	YES	unknown	YES	n/a	n/a	n/a	n/a	n/a	YES	n/a	n/a	n/a	62013-04-1	n/a	rs6945984	Lopinavir	n/a	n/a	n/a	n/a	n/a	n/a	n/a	n/a	McLaren and Fellay, 2021	_10.1038/s41576-021-00378-0	34168330	n/a	n/a
Pharmacokinetics_AntiHIVDrugs	CYP3A4	ENSG00000160868	7	99354603	99381888	Hydrocodone	Cytochrome P450 3A4	P08684	YES	unknown	n/a	YES	n/a	n/a	n/a	n/a	n/a	n/a	n/a	YES	n/a	n/a	YES	n/a	125-29-1	n/a	rs6945984	Lopinavir	n/a	n/a	n/a	n/a	n/a	n/a	n/a	n/a	McLaren and Fellay, 2021	_10.1038/s41576-021-00378-0	34168330	n/a	n/a
Pharmacokinetics_AntiHIVDrugs	CYP3A4	ENSG00000160868	7	99354603	99381888	Norgestimate	Cytochrome P450 3A4	P08684	YES	unknown	n/a	YES	n/a	n/a	n/a	YES	unknown	n/a	n/a	YES	n/a	n/a	n/a	n/a	35189-28-7	n/a	rs6945984	Lopinavir	n/a	n/a	n/a	n/a	n/a	n/a	n/a	n/a	McLaren and Fellay, 2021	_10.1038/s41576-021-00378-0	34168330	n/a	n/a
Pharmacokinetics_AntiHIVDrugs	CYP3A4	ENSG00000160868	7	99354603	99381888	Methylprednisolone	Cytochrome P450 3A4	P08684	YES	unknown	n/a	YES	n/a	n/a	n/a	YES	unknown	YES	n/a	n/a	n/a	n/a	n/a	n/a	83-43-2	n/a	rs6945984	Lopinavir	n/a	n/a	n/a	n/a	n/a	n/a	n/a	n/a	McLaren and Fellay, 2021	_10.1038/s41576-021-00378-0	34168330	n/a	n/a
Pharmacokinetics_AntiHIVDrugs	CYP3A4	ENSG00000160868	7	99354603	99381888	Methylprednisolone	Cytochrome P450 3A Subfamily	P08684	YES	unknown	n/a	YES	n/a	n/a	n/a	YES	unknown	n/a	n/a	n/a	n/a	n/a	n/a	n/a	83-43-2	n/a	rs6945984	Lopinavir	n/a	n/a	n/a	n/a	n/a	n/a	n/a	n/a	McLaren and Fellay, 2021	_10.1038/s41576-021-00378-0	34168330	n/a	n/a
Pharmacokinetics_AntiHIVDrugs	CYP3A4	ENSG00000160868	7	99354603	99381888	Zaleplon	Cytochrome P450 3A4	P08684	YES	unknown	n/a	YES	n/a	n/a	n/a	n/a	n/a	n/a	n/a	YES	n/a	n/a	YES	n/a	151319-34-5	n/a	rs6945984	Lopinavir	n/a	n/a	n/a	n/a	n/a	n/a	n/a	n/a	McLaren and Fellay, 2021	_10.1038/s41576-021-00378-0	34168330	n/a	n/a
Pharmacokinetics_AntiHIVDrugs	CYP3A4	ENSG00000160868	7	99354603	99381888	Alosetron	Cytochrome P450 3A4	P08684	YES	unknown	n/a	YES	n/a	n/a	n/a	n/a	n/a	n/a	n/a	n/a	n/a	n/a	n/a	YES	122852-42-0	n/a	rs6945984	Lopinavir	n/a	n/a	n/a	n/a	n/a	n/a	n/a	n/a	McLaren and Fellay, 2021	_10.1038/s41576-021-00378-0	34168330	n/a	n/a
Pharmacokinetics_AntiHIVDrugs	CYP3A4	ENSG00000160868	7	99354603	99381888	Azelastine	Cytochrome P450 3A4	P08684	YES	unknown	n/a	YES	YES	unknown	n/a	n/a	n/a	n/a	n/a	n/a	n/a	n/a	n/a	n/a	58581-89-8	n/a	rs6945984	Lopinavir	n/a	n/a	n/a	n/a	n/a	n/a	n/a	n/a	McLaren and Fellay, 2021	_10.1038/s41576-021-00378-0	34168330	n/a	n/a
Pharmacokinetics_AntiHIVDrugs	CYP3A4	ENSG00000160868	7	99354603	99381888	Ezetimibe	Cytochrome P450 3A4	P08684	YES	unknown	n/a	n/a	YES	unknown	n/a	n/a	n/a	n/a	n/a	n/a	n/a	n/a	n/a	n/a	163222-33-1	n/a	rs6945984	Lopinavir	n/a	n/a	n/a	n/a	n/a	n/a	n/a	n/a	McLaren and Fellay, 2021	_10.1038/s41576-021-00378-0	34168330	n/a	n/a
Pharmacokinetics_AntiHIVDrugs	CYP3A4	ENSG00000160868	7	99354603	99381888	Telithromycin	Cytochrome P450 3A4	P08684	YES	unknown	n/a	YES	YES	strong	YES	n/a	n/a	n/a	n/a	n/a	n/a	n/a	n/a	n/a	191114-48-4	n/a	rs6945984	Lopinavir	n/a	n/a	n/a	n/a	n/a	n/a	n/a	n/a	McLaren and Fellay, 2021	_10.1038/s41576-021-00378-0	34168330	n/a	n/a
Pharmacokinetics_AntiHIVDrugs	CYP3A4	ENSG00000160868	7	99354603	99381888	Ethinylestradiol	Cytochrome P450 3A4	P08684	YES	unknown	n/a	YES	n/a	n/a	n/a	n/a	n/a	n/a	n/a	n/a	n/a	n/a	n/a	n/a	57-63-6	n/a	rs6945984	Lopinavir	n/a	n/a	n/a	n/a	n/a	n/a	n/a	n/a	McLaren and Fellay, 2021	_10.1038/s41576-021-00378-0	34168330	n/a	n/a
Pharmacokinetics_AntiHIVDrugs	CYP3A4	ENSG00000160868	7	99354603	99381888	Ramelteon	Cytochrome P450 3A4	P08684	YES	unknown	n/a	YES	n/a	n/a	n/a	n/a	n/a	n/a	n/a	YES	n/a	n/a	n/a	n/a	196597-26-9	n/a	rs6945984	Lopinavir	n/a	n/a	n/a	n/a	n/a	n/a	n/a	n/a	McLaren and Fellay, 2021	_10.1038/s41576-021-00378-0	34168330	n/a	n/a
Pharmacokinetics_AntiHIVDrugs	CYP3A4	ENSG00000160868	7	99354603	99381888	Isotretinoin	Cytochrome P450 3A4	P08684	YES	unknown	n/a	YES	n/a	n/a	n/a	n/a	n/a	n/a	n/a	n/a	n/a	n/a	n/a	n/a	4759-48-2	n/a	rs6945984	Lopinavir	n/a	n/a	n/a	n/a	n/a	n/a	n/a	n/a	McLaren and Fellay, 2021	_10.1038/s41576-021-00378-0	34168330	n/a	n/a
Pharmacokinetics_AntiHIVDrugs	CYP3A4	ENSG00000160868	7	99354603	99381888	Glycopyrronium	Cytochrome P450 3A4	P08684	YES	unknown	n/a	YES	n/a	n/a	n/a	n/a	n/a	n/a	n/a	YES	n/a	n/a	n/a	n/a	740028-90-4	n/a	rs6945984	Lopinavir	n/a	n/a	n/a	n/a	n/a	n/a	n/a	n/a	McLaren and Fellay, 2021	_10.1038/s41576-021-00378-0	34168330	n/a	n/a
Pharmacokinetics_AntiHIVDrugs	CYP3A4	ENSG00000160868	7	99354603	99381888	Cytarabine	Cytochrome P450 3A4	P08684	YES	unknown	n/a	YES	n/a	n/a	n/a	n/a	n/a	n/a	n/a	YES	n/a	n/a	n/a	n/a	147-94-4	n/a	rs6945984	Lopinavir	n/a	n/a	n/a	n/a	n/a	n/a	n/a	n/a	McLaren and Fellay, 2021	_10.1038/s41576-021-00378-0	34168330	n/a	n/a
Pharmacokinetics_AntiHIVDrugs	CYP3A4	ENSG00000160868	7	99354603	99381888	Exemestane	Cytochrome P450 3A4	P08684	YES	unknown	n/a	YES	n/a	n/a	n/a	n/a	n/a	n/a	n/a	YES	n/a	n/a	n/a	n/a	107868-30-4	n/a	rs6945984	Lopinavir	n/a	n/a	n/a	n/a	n/a	n/a	n/a	n/a	McLaren and Fellay, 2021	_10.1038/s41576-021-00378-0	34168330	n/a	n/a
Pharmacokinetics_AntiHIVDrugs	CYP3A4	ENSG00000160868	7	99354603	99381888	Doxorubicin	Cytochrome P450 3A4	P08684	YES	no	n/a	YES	YES	unknown	n/a	n/a	n/a	n/a	n/a	YES	n/a	n/a	n/a	n/a	23214-92-8	n/a	rs6945984	Lopinavir	n/a	n/a	n/a	n/a	n/a	n/a	n/a	n/a	McLaren and Fellay, 2021	_10.1038/s41576-021-00378-0	34168330	n/a	n/a
Pharmacokinetics_AntiHIVDrugs	CYP3A4	ENSG00000160868	7	99354603	99381888	Salbutamol	Cytochrome P450 3A4	P08684	YES	unknown	n/a	n/a	YES	unknown	n/a	n/a	n/a	n/a	n/a	n/a	n/a	n/a	n/a	n/a	18559-94-9	n/a	rs6945984	Lopinavir	n/a	n/a	n/a	n/a	n/a	n/a	n/a	n/a	McLaren and Fellay, 2021	_10.1038/s41576-021-00378-0	34168330	n/a	n/a
Pharmacokinetics_AntiHIVDrugs	CYP3A4	ENSG00000160868	7	99354603	99381888	Levobupivacaine	Cytochrome P450 3A4	P08684	YES	unknown	n/a	YES	n/a	n/a	n/a	n/a	n/a	n/a	n/a	YES	n/a	n/a	n/a	n/a	27262-47-1	n/a	rs6945984	Lopinavir	n/a	n/a	n/a	n/a	n/a	n/a	n/a	n/a	McLaren and Fellay, 2021	_10.1038/s41576-021-00378-0	34168330	n/a	n/a
Pharmacokinetics_AntiHIVDrugs	CYP3A4	ENSG00000160868	7	99354603	99381888	Letrozole	Cytochrome P450 3A4	P08684	YES	unknown	n/a	YES	n/a	n/a	n/a	n/a	n/a	n/a	n/a	YES	n/a	n/a	n/a	n/a	112809-51-5	n/a	rs6945984	Lopinavir	n/a	n/a	n/a	n/a	n/a	n/a	n/a	n/a	McLaren and Fellay, 2021	_10.1038/s41576-021-00378-0	34168330	n/a	n/a
Pharmacokinetics_AntiHIVDrugs	CYP3A4	ENSG00000160868	7	99354603	99381888	Tioconazole	Cytochrome P450 3A4	P08684	YES	unknown	n/a	n/a	YES	moderate	n/a	n/a	n/a	n/a	n/a	n/a	n/a	n/a	n/a	n/a	65899-73-2	n/a	rs6945984	Lopinavir	n/a	n/a	n/a	n/a	n/a	n/a	n/a	n/a	McLaren and Fellay, 2021	_10.1038/s41576-021-00378-0	34168330	n/a	n/a
Pharmacokinetics_AntiHIVDrugs	CYP3A4	ENSG00000160868	7	99354603	99381888	Busulfan	Cytochrome P450 3A4	P08684	YES	unknown	n/a	YES	n/a	n/a	n/a	n/a	n/a	n/a	n/a	YES	n/a	n/a	n/a	n/a	55-98-1	n/a	rs6945984	Lopinavir	n/a	n/a	n/a	n/a	n/a	n/a	n/a	n/a	McLaren and Fellay, 2021	_10.1038/s41576-021-00378-0	34168330	n/a	n/a
Pharmacokinetics_AntiHIVDrugs	CYP3A4	ENSG00000160868	7	99354603	99381888	Metyrapone	Cytochrome P450 3A4	P08684	YES	unknown	n/a	n/a	YES	unknown	n/a	YES	unknown	n/a	n/a	YES	n/a	n/a	n/a	n/a	54-36-4	n/a	rs6945984	Lopinavir	n/a	n/a	n/a	n/a	n/a	n/a	n/a	n/a	McLaren and Fellay, 2021	_10.1038/s41576-021-00378-0	34168330	n/a	n/a
Pharmacokinetics_AntiHIVDrugs	CYP3A4	ENSG00000160868	7	99354603	99381888	Cinacalcet	Cytochrome P450 3A4	P08684	YES	unknown	n/a	YES	n/a	n/a	n/a	n/a	n/a	n/a	n/a	n/a	n/a	n/a	n/a	n/a	226256-56-0	n/a	rs6945984	Lopinavir	n/a	n/a	n/a	n/a	n/a	n/a	n/a	n/a	McLaren and Fellay, 2021	_10.1038/s41576-021-00378-0	34168330	n/a	n/a
Pharmacokinetics_AntiHIVDrugs	CYP3A4	ENSG00000160868	7	99354603	99381888	Clobetasol propionate	Cytochrome P450 3A4	P08684	YES	no	n/a	YES	n/a	n/a	n/a	YES	unknown	n/a	n/a	n/a	n/a	n/a	n/a	n/a	25122-46-7	n/a	rs6945984	Lopinavir	n/a	n/a	n/a	n/a	n/a	n/a	n/a	n/a	McLaren and Fellay, 2021	_10.1038/s41576-021-00378-0	34168330	n/a	n/a
Pharmacokinetics_AntiHIVDrugs	CYP3A4	ENSG00000160868	7	99354603	99381888	Sulfamethoxazole	Cytochrome P450 3A4	P08684	YES	unknown	n/a	YES	n/a	n/a	n/a	n/a	n/a	n/a	n/a	n/a	n/a	n/a	n/a	n/a	723-46-6	n/a	rs6945984	Lopinavir	n/a	n/a	n/a	n/a	n/a	n/a	n/a	n/a	McLaren and Fellay, 2021	_10.1038/s41576-021-00378-0	34168330	n/a	n/a
Pharmacokinetics_AntiHIVDrugs	CYP3A4	ENSG00000160868	7	99354603	99381888	Glyburide	Cytochrome P450 3A4	P08684	YES	unknown	n/a	YES	YES	weak	n/a	n/a	n/a	n/a	n/a	n/a	n/a	n/a	n/a	n/a	10238-21-8	n/a	rs6945984	Lopinavir	n/a	n/a	n/a	n/a	n/a	n/a	n/a	n/a	McLaren and Fellay, 2021	_10.1038/s41576-021-00378-0	34168330	n/a	n/a
Pharmacokinetics_AntiHIVDrugs	CYP3A4	ENSG00000160868	7	99354603	99381888	Guanfacine	Cytochrome P450 3A4	P08684	YES	unknown	n/a	YES	n/a	n/a	n/a	n/a	n/a	n/a	n/a	YES	n/a	n/a	n/a	n/a	29110-47-2	n/a	rs6945984	Lopinavir	n/a	n/a	n/a	n/a	n/a	n/a	n/a	n/a	McLaren and Fellay, 2021	_10.1038/s41576-021-00378-0	34168330	n/a	n/a
Pharmacokinetics_AntiHIVDrugs	CYP3A4	ENSG00000160868	7	99354603	99381888	Felodipine	Cytochrome P450 3A4	P08684	YES	unknown	n/a	YES	n/a	n/a	n/a	n/a	n/a	n/a	n/a	YES	n/a	n/a	n/a	n/a	72509-76-3	n/a	rs6945984	Lopinavir	n/a	n/a	n/a	n/a	n/a	n/a	n/a	n/a	McLaren and Fellay, 2021	_10.1038/s41576-021-00378-0	34168330	n/a	n/a
Pharmacokinetics_AntiHIVDrugs	CYP3A4	ENSG00000160868	7	99354603	99381888	Mycophenolic acid	Cytochrome P450 3A4	P08684	YES	unknown	n/a	YES	n/a	n/a	n/a	n/a	n/a	n/a	n/a	YES	n/a	n/a	n/a	n/a	24280-93-1	n/a	rs6945984	Lopinavir	n/a	n/a	n/a	n/a	n/a	n/a	n/a	n/a	McLaren and Fellay, 2021	_10.1038/s41576-021-00378-0	34168330	n/a	n/a
Pharmacokinetics_AntiHIVDrugs	CYP3A4	ENSG00000160868	7	99354603	99381888	Ketoconazole	Cytochrome P450 3A4	P08684	YES	unknown	n/a	YES	YES	strong	n/a	n/a	n/a	n/a	n/a	YES	n/a	n/a	n/a	n/a	65277-42-1	n/a	rs6945984	Lopinavir	n/a	n/a	n/a	n/a	n/a	n/a	n/a	n/a	McLaren and Fellay, 2021	_10.1038/s41576-021-00378-0	34168330	n/a	n/a
Pharmacokinetics_AntiHIVDrugs	CYP3A4	ENSG00000160868	7	99354603	99381888	Methoxyflurane	Cytochrome P450 3A4	P08684	YES	unknown	n/a	YES	n/a	n/a	n/a	n/a	n/a	n/a	n/a	YES	n/a	n/a	n/a	YES	76-38-0	n/a	rs6945984	Lopinavir	n/a	n/a	n/a	n/a	n/a	n/a	n/a	n/a	McLaren and Fellay, 2021	_10.1038/s41576-021-00378-0	34168330	n/a	n/a
Pharmacokinetics_AntiHIVDrugs	CYP3A4	ENSG00000160868	7	99354603	99381888	Irbesartan	Cytochrome P450 3A4	P08684	YES	no	n/a	n/a	YES	unknown	n/a	n/a	n/a	n/a	n/a	YES	n/a	n/a	n/a	n/a	138402-11-6	n/a	rs6945984	Lopinavir	n/a	n/a	n/a	n/a	n/a	n/a	n/a	n/a	McLaren and Fellay, 2021	_10.1038/s41576-021-00378-0	34168330	n/a	n/a
Pharmacokinetics_AntiHIVDrugs	CYP3A4	ENSG00000160868	7	99354603	99381888	Probenecid	Cytochrome P450 3A4	P08684	YES	unknown	n/a	n/a	n/a	n/a	n/a	YES	unknown	n/a	n/a	YES	n/a	n/a	n/a	n/a	57-66-9	n/a	rs6945984	Lopinavir	n/a	n/a	n/a	n/a	n/a	n/a	n/a	n/a	McLaren and Fellay, 2021	_10.1038/s41576-021-00378-0	34168330	n/a	n/a
Pharmacokinetics_AntiHIVDrugs	CYP3A4	ENSG00000160868	7	99354603	99381888	Tolterodine	Cytochrome P450 3A4	P08684	YES	unknown	n/a	YES	n/a	n/a	n/a	n/a	n/a	n/a	n/a	YES	n/a	n/a	n/a	n/a	124937-51-5	n/a	rs6945984	Lopinavir	n/a	n/a	n/a	n/a	n/a	n/a	n/a	n/a	McLaren and Fellay, 2021	_10.1038/s41576-021-00378-0	34168330	n/a	n/a
Pharmacokinetics_AntiHIVDrugs	CYP3A4	ENSG00000160868	7	99354603	99381888	Selegiline	Cytochrome P450 3A4	P08684	YES	unknown	n/a	YES	n/a	n/a	n/a	n/a	n/a	n/a	n/a	YES	n/a	n/a	n/a	n/a	14611-51-9	n/a	rs6945984	Lopinavir	n/a	n/a	n/a	n/a	n/a	n/a	n/a	n/a	McLaren and Fellay, 2021	_10.1038/s41576-021-00378-0	34168330	n/a	n/a
Pharmacokinetics_AntiHIVDrugs	CYP3A4	ENSG00000160868	7	99354603	99381888	Thalidomide	Cytochrome P450 3A4	P08684	YES	no	n/a	YES	n/a	n/a	n/a	YES	unknown	n/a	n/a	YES	n/a	n/a	n/a	YES	50-35-1	n/a	rs6945984	Lopinavir	n/a	n/a	n/a	n/a	n/a	n/a	n/a	n/a	McLaren and Fellay, 2021	_10.1038/s41576-021-00378-0	34168330	n/a	n/a
Pharmacokinetics_AntiHIVDrugs	CYP3A4	ENSG00000160868	7	99354603	99381888	Rifampicin	Cytochrome P450 3A4	P08684	YES	unknown	n/a	n/a	n/a	n/a	n/a	YES	strong	n/a	n/a	n/a	n/a	n/a	n/a	n/a	13292-46-1	n/a	rs6945984	Lopinavir	n/a	n/a	n/a	n/a	n/a	n/a	n/a	n/a	McLaren and Fellay, 2021	_10.1038/s41576-021-00378-0	34168330	n/a	n/a
Pharmacokinetics_AntiHIVDrugs	CYP3A4	ENSG00000160868	7	99354603	99381888	Fluocinonide	Cytochrome P450 3A4	P08684	YES	no	n/a	YES	n/a	n/a	n/a	YES	unknown	n/a	n/a	YES	n/a	n/a	n/a	n/a	356-12-7	n/a	rs6945984	Lopinavir	n/a	n/a	n/a	n/a	n/a	n/a	n/a	n/a	McLaren and Fellay, 2021	_10.1038/s41576-021-00378-0	34168330	n/a	n/a
Pharmacokinetics_AntiHIVDrugs	CYP3A4	ENSG00000160868	7	99354603	99381888	Ergoloid mesylate	Cytochrome P450 3A4	P08684	YES	no	n/a	YES	n/a	n/a	n/a	n/a	n/a	n/a	n/a	n/a	n/a	n/a	n/a	n/a	8067-24-1	n/a	rs6945984	Lopinavir	n/a	n/a	n/a	n/a	n/a	n/a	n/a	n/a	McLaren and Fellay, 2021	_10.1038/s41576-021-00378-0	34168330	n/a	n/a
Pharmacokinetics_AntiHIVDrugs	CYP3A4	ENSG00000160868	7	99354603	99381888	Ibuprofen	Cytochrome P450 3A4	P08684	YES	no	n/a	YES	n/a	n/a	n/a	n/a	n/a	n/a	n/a	n/a	n/a	n/a	n/a	n/a	15687-27-1	n/a	rs6945984	Lopinavir	n/a	n/a	n/a	n/a	n/a	n/a	n/a	n/a	McLaren and Fellay, 2021	_10.1038/s41576-021-00378-0	34168330	n/a	n/a
Pharmacokinetics_AntiHIVDrugs	CYP3A4	ENSG00000160868	7	99354603	99381888	Nitrendipine	Cytochrome P450 3A4	P08684	YES	unknown	n/a	YES	n/a	n/a	n/a	n/a	n/a	n/a	n/a	YES	n/a	n/a	n/a	n/a	39562-70-4	n/a	rs6945984	Lopinavir	n/a	n/a	n/a	n/a	n/a	n/a	n/a	n/a	McLaren and Fellay, 2021	_10.1038/s41576-021-00378-0	34168330	n/a	n/a
Pharmacokinetics_AntiHIVDrugs	CYP3A4	ENSG00000160868	7	99354603	99381888	Praziquantel	Cytochrome P450 3A4	P08684	YES	unknown	n/a	YES	n/a	n/a	n/a	n/a	n/a	n/a	n/a	YES	n/a	n/a	n/a	n/a	55268-74-1	n/a	rs6945984	Lopinavir	n/a	n/a	n/a	n/a	n/a	n/a	n/a	n/a	McLaren and Fellay, 2021	_10.1038/s41576-021-00378-0	34168330	n/a	n/a
Pharmacokinetics_AntiHIVDrugs	CYP3A4	ENSG00000160868	7	99354603	99381888	Norfloxacin	Cytochrome P450 3A4	P08684	YES	unknown	n/a	n/a	YES	unknown	n/a	n/a	n/a	n/a	n/a	n/a	n/a	n/a	n/a	n/a	70458-96-7	n/a	rs6945984	Lopinavir	n/a	n/a	n/a	n/a	n/a	n/a	n/a	n/a	McLaren and Fellay, 2021	_10.1038/s41576-021-00378-0	34168330	n/a	n/a
Pharmacokinetics_AntiHIVDrugs	CYP3A4	ENSG00000160868	7	99354603	99381888	Oxybutynin	Cytochrome P450 3A4	P08684	YES	unknown	n/a	YES	YES	unknown	n/a	n/a	n/a	n/a	n/a	YES	n/a	n/a	n/a	n/a	5633-20-5	n/a	rs6945984	Lopinavir	n/a	n/a	n/a	n/a	n/a	n/a	n/a	n/a	McLaren and Fellay, 2021	_10.1038/s41576-021-00378-0	34168330	n/a	n/a
Pharmacokinetics_AntiHIVDrugs	CYP3A4	ENSG00000160868	7	99354603	99381888	Clonazepam	Cytochrome P450 3A4	P08684	YES	unknown	n/a	YES	n/a	n/a	n/a	n/a	n/a	n/a	n/a	n/a	n/a	n/a	YES	n/a	1622-61-3	n/a	rs6945984	Lopinavir	n/a	n/a	n/a	n/a	n/a	n/a	n/a	n/a	McLaren and Fellay, 2021	_10.1038/s41576-021-00378-0	34168330	n/a	n/a
Pharmacokinetics_AntiHIVDrugs	CYP3A4	ENSG00000160868	7	99354603	99381888	Mequitazine	Cytochrome P450 3A4	P08684	n/a	unknown	n/a	n/a	YES	unknown	n/a	n/a	n/a	n/a	n/a	n/a	YES	n/a	n/a	n/a	29216-28-2	n/a	rs6945984	Lopinavir	n/a	n/a	n/a	n/a	n/a	n/a	n/a	n/a	McLaren and Fellay, 2021	_10.1038/s41576-021-00378-0	34168330	n/a	n/a
Pharmacokinetics_AntiHIVDrugs	CYP3A4	ENSG00000160868	7	99354603	99381888	Atazanavir	Cytochrome P450 3A4	P08684	YES	no	n/a	YES	YES	strong	YES	n/a	n/a	n/a	n/a	YES	n/a	n/a	n/a	n/a	198904-31-3	n/a	rs6945984	Lopinavir	n/a	n/a	n/a	n/a	n/a	n/a	n/a	n/a	McLaren and Fellay, 2021	_10.1038/s41576-021-00378-0	34168330	n/a	n/a
Pharmacokinetics_AntiHIVDrugs	CYP3A4	ENSG00000160868	7	99354603	99381888	Perhexiline	Cytochrome P450 3A4	P08684	YES	unknown	n/a	YES	n/a	n/a	n/a	n/a	n/a	n/a	n/a	YES	n/a	n/a	n/a	n/a	6621-47-2	n/a	rs6945984	Lopinavir	n/a	n/a	n/a	n/a	n/a	n/a	n/a	n/a	McLaren and Fellay, 2021	_10.1038/s41576-021-00378-0	34168330	n/a	n/a
Pharmacokinetics_AntiHIVDrugs	CYP3A4	ENSG00000160868	7	99354603	99381888	Atorvastatin	Cytochrome P450 3A4	P08684	YES	no	n/a	YES	n/a	n/a	n/a	n/a	n/a	n/a	n/a	n/a	n/a	n/a	n/a	n/a	134523-00-5	n/a	rs6945984	Lopinavir	n/a	n/a	n/a	n/a	n/a	n/a	n/a	n/a	McLaren and Fellay, 2021	_10.1038/s41576-021-00378-0	34168330	n/a	n/a
Pharmacokinetics_AntiHIVDrugs	CYP3A4	ENSG00000160868	7	99354603	99381888	Orlistat	Cytochrome P450 3A4	P08684	YES	unknown	n/a	n/a	n/a	n/a	n/a	YES	unknown	n/a	n/a	YES	n/a	n/a	n/a	n/a	96829-58-2	n/a	rs6945984	Lopinavir	n/a	n/a	n/a	n/a	n/a	n/a	n/a	n/a	McLaren and Fellay, 2021	_10.1038/s41576-021-00378-0	34168330	n/a	n/a
Pharmacokinetics_AntiHIVDrugs	CYP3A4	ENSG00000160868	7	99354603	99381888	Pilocarpine	Cytochrome P450 3A4	P08684	YES	unknown	n/a	n/a	YES	unknown	n/a	n/a	n/a	n/a	n/a	YES	n/a	n/a	n/a	n/a	92-13-7	n/a	rs6945984	Lopinavir	n/a	n/a	n/a	n/a	n/a	n/a	n/a	n/a	McLaren and Fellay, 2021	_10.1038/s41576-021-00378-0	34168330	n/a	n/a
Pharmacokinetics_AntiHIVDrugs	CYP3A4	ENSG00000160868	7	99354603	99381888	Primaquine	Cytochrome P450 3A4	P08684	YES	unknown	n/a	YES	YES	moderate	n/a	n/a	n/a	n/a	n/a	n/a	n/a	n/a	n/a	n/a	90-34-6	n/a	rs6945984	Lopinavir	n/a	n/a	n/a	n/a	n/a	n/a	n/a	n/a	McLaren and Fellay, 2021	_10.1038/s41576-021-00378-0	34168330	n/a	n/a
Pharmacokinetics_AntiHIVDrugs	CYP3A4	ENSG00000160868	7	99354603	99381888	Dimethyl sulfoxide	Cytochrome P450 3A4	P08684	YES	unknown	n/a	n/a	YES	unknown	n/a	n/a	n/a	n/a	n/a	n/a	n/a	n/a	n/a	n/a	67-68-5	n/a	rs6945984	Lopinavir	n/a	n/a	n/a	n/a	n/a	n/a	n/a	n/a	McLaren and Fellay, 2021	_10.1038/s41576-021-00378-0	34168330	n/a	n/a
Pharmacokinetics_AntiHIVDrugs	CYP3A4	ENSG00000160868	7	99354603	99381888	Fluvastatin	Cytochrome P450 3A4	P08684	YES	unknown	n/a	YES	YES	unknown	n/a	n/a	n/a	n/a	n/a	n/a	n/a	n/a	n/a	n/a	93957-54-1	n/a	rs6945984	Lopinavir	n/a	n/a	n/a	n/a	n/a	n/a	n/a	n/a	McLaren and Fellay, 2021	_10.1038/s41576-021-00378-0	34168330	n/a	n/a
Pharmacokinetics_AntiHIVDrugs	CYP3A4	ENSG00000160868	7	99354603	99381888	Pimozide	Cytochrome P450 3A4	P08684	YES	unknown	n/a	YES	n/a	n/a	n/a	n/a	n/a	n/a	n/a	n/a	n/a	n/a	n/a	n/a	2062-78-4	n/a	rs6945984	Lopinavir	n/a	n/a	n/a	n/a	n/a	n/a	n/a	n/a	McLaren and Fellay, 2021	_10.1038/s41576-021-00378-0	34168330	n/a	n/a
Pharmacokinetics_AntiHIVDrugs	CYP3A4	ENSG00000160868	7	99354603	99381888	Quinacrine	Cytochrome P450 3A4	P08684	n/a	unknown	n/a	YES	n/a	n/a	n/a	n/a	n/a	n/a	n/a	YES	n/a	n/a	n/a	n/a	83-89-6	n/a	rs6945984	Lopinavir	n/a	n/a	n/a	n/a	n/a	n/a	n/a	n/a	McLaren and Fellay, 2021	_10.1038/s41576-021-00378-0	34168330	n/a	n/a
Pharmacokinetics_AntiHIVDrugs	CYP3A4	ENSG00000160868	7	99354603	99381888	Sertraline	Cytochrome P450 3A4	P08684	YES	unknown	n/a	YES	YES	unknown	n/a	n/a	n/a	n/a	n/a	n/a	n/a	n/a	n/a	n/a	79617-96-2	n/a	rs6945984	Lopinavir	n/a	n/a	n/a	n/a	n/a	n/a	n/a	n/a	McLaren and Fellay, 2021	_10.1038/s41576-021-00378-0	34168330	n/a	n/a
Pharmacokinetics_AntiHIVDrugs	CYP3A4	ENSG00000160868	7	99354603	99381888	Sibutramine	Cytochrome P450 3A4	P08684	YES	unknown	n/a	YES	n/a	n/a	n/a	n/a	n/a	n/a	n/a	YES	n/a	n/a	YES	YES	106650-56-0	n/a	rs6945984	Lopinavir	n/a	n/a	n/a	n/a	n/a	n/a	n/a	n/a	McLaren and Fellay, 2021	_10.1038/s41576-021-00378-0	34168330	n/a	n/a
Pharmacokinetics_AntiHIVDrugs	CYP3A4	ENSG00000160868	7	99354603	99381888	Miconazole	Cytochrome P450 3A4	P08684	YES	unknown	n/a	n/a	YES	moderate	n/a	n/a	n/a	n/a	n/a	YES	n/a	n/a	n/a	n/a	22916-47-8	n/a	rs6945984	Lopinavir	n/a	n/a	n/a	n/a	n/a	n/a	n/a	n/a	McLaren and Fellay, 2021	_10.1038/s41576-021-00378-0	34168330	n/a	n/a
Pharmacokinetics_AntiHIVDrugs	CYP3A4	ENSG00000160868	7	99354603	99381888	Chlorpheniramine	Cytochrome P450 3A4	P08684	YES	unknown	n/a	YES	n/a	n/a	n/a	n/a	n/a	n/a	n/a	n/a	n/a	n/a	n/a	n/a	132-22-9	n/a	rs6945984	Lopinavir	n/a	n/a	n/a	n/a	n/a	n/a	n/a	n/a	McLaren and Fellay, 2021	_10.1038/s41576-021-00378-0	34168330	n/a	n/a
Pharmacokinetics_AntiHIVDrugs	CYP3A4	ENSG00000160868	7	99354603	99381888	Nifedipine	Cytochrome P450 3A4	P08684	YES	unknown	n/a	YES	YES	unknown	n/a	YES	unknown	n/a	n/a	n/a	n/a	n/a	n/a	n/a	21829-25-4	n/a	rs6945984	Lopinavir	n/a	n/a	n/a	n/a	n/a	n/a	n/a	n/a	McLaren and Fellay, 2021	_10.1038/s41576-021-00378-0	34168330	n/a	n/a
Pharmacokinetics_AntiHIVDrugs	CYP3A4	ENSG00000160868	7	99354603	99381888	Atovaquone	Cytochrome P450 3A4	P08684	YES	no	n/a	YES	n/a	n/a	n/a	n/a	n/a	n/a	n/a	n/a	n/a	n/a	n/a	n/a	95233-18-4	n/a	rs6945984	Lopinavir	n/a	n/a	n/a	n/a	n/a	n/a	n/a	n/a	McLaren and Fellay, 2021	_10.1038/s41576-021-00378-0	34168330	n/a	n/a
Pharmacokinetics_AntiHIVDrugs	CYP3A4	ENSG00000160868	7	99354603	99381888	Amiodarone	Cytochrome P450 3A4	P08684	YES	no	n/a	YES	YES	strong	YES	n/a	n/a	n/a	n/a	YES	n/a	n/a	n/a	n/a	1951-25-3	n/a	rs6945984	Lopinavir	n/a	n/a	n/a	n/a	n/a	n/a	n/a	n/a	McLaren and Fellay, 2021	_10.1038/s41576-021-00378-0	34168330	n/a	n/a
Pharmacokinetics_AntiHIVDrugs	CYP3A4	ENSG00000160868	7	99354603	99381888	Econazole	Cytochrome P450 3A4	P08684	YES	no	n/a	n/a	YES	strong	n/a	n/a	n/a	n/a	n/a	n/a	n/a	n/a	n/a	n/a	27220-47-9	n/a	rs6945984	Lopinavir	n/a	n/a	n/a	n/a	n/a	n/a	n/a	n/a	McLaren and Fellay, 2021	_10.1038/s41576-021-00378-0	34168330	n/a	n/a
Pharmacokinetics_AntiHIVDrugs	CYP3A4	ENSG00000160868	7	99354603	99381888	Bicalutamide	Cytochrome P450 3A4	P08684	YES	unknown	n/a	YES	YES	unknown	n/a	n/a	n/a	n/a	n/a	n/a	n/a	n/a	n/a	n/a	90357-06-5	n/a	rs6945984	Lopinavir	n/a	n/a	n/a	n/a	n/a	n/a	n/a	n/a	McLaren and Fellay, 2021	_10.1038/s41576-021-00378-0	34168330	n/a	n/a
Pharmacokinetics_AntiHIVDrugs	CYP3A4	ENSG00000160868	7	99354603	99381888	Rabeprazole	Cytochrome P450 3A4	P08684	YES	unknown	n/a	YES	YES	unknown	n/a	n/a	n/a	n/a	n/a	YES	n/a	n/a	n/a	n/a	117976-89-3	n/a	rs6945984	Lopinavir	n/a	n/a	n/a	n/a	n/a	n/a	n/a	n/a	McLaren and Fellay, 2021	_10.1038/s41576-021-00378-0	34168330	n/a	n/a
Pharmacokinetics_AntiHIVDrugs	CYP3A4	ENSG00000160868	7	99354603	99381888	Prednicarbate	Cytochrome P450 3A4	P08684	YES	no	n/a	YES	n/a	n/a	n/a	n/a	n/a	n/a	n/a	YES	n/a	n/a	n/a	n/a	73771-04-7	n/a	rs6945984	Lopinavir	n/a	n/a	n/a	n/a	n/a	n/a	n/a	n/a	McLaren and Fellay, 2021	_10.1038/s41576-021-00378-0	34168330	n/a	n/a
Pharmacokinetics_AntiHIVDrugs	CYP3A4	ENSG00000160868	7	99354603	99381888	Pioglitazone	Cytochrome P450 3A4	P08684	YES	unknown	n/a	YES	n/a	n/a	n/a	YES	unknown	n/a	n/a	YES	n/a	n/a	n/a	n/a	111025-46-8	n/a	rs6945984	Lopinavir	n/a	n/a	n/a	n/a	n/a	n/a	n/a	n/a	McLaren and Fellay, 2021	_10.1038/s41576-021-00378-0	34168330	n/a	n/a
Pharmacokinetics_AntiHIVDrugs	CYP3A4	ENSG00000160868	7	99354603	99381888	Desoxycorticosterone pivalate	Cytochrome P450 3A4	P08684	n/a	no	n/a	YES	n/a	n/a	n/a	n/a	n/a	n/a	n/a	n/a	YES	n/a	n/a	n/a	808-48-0	n/a	rs6945984	Lopinavir	n/a	n/a	n/a	n/a	n/a	n/a	n/a	n/a	McLaren and Fellay, 2021	_10.1038/s41576-021-00378-0	34168330	n/a	n/a
Pharmacokinetics_AntiHIVDrugs	CYP3A4	ENSG00000160868	7	99354603	99381888	Carvedilol	Cytochrome P450 3A4	P08684	YES	unknown	n/a	YES	n/a	n/a	n/a	n/a	n/a	n/a	n/a	YES	n/a	n/a	n/a	n/a	72956-09-3	n/a	rs6945984	Lopinavir	n/a	n/a	n/a	n/a	n/a	n/a	n/a	n/a	McLaren and Fellay, 2021	_10.1038/s41576-021-00378-0	34168330	n/a	n/a
Pharmacokinetics_AntiHIVDrugs	CYP3A4	ENSG00000160868	7	99354603	99381888	Sulfinpyrazone	Cytochrome P450 3A4	P08684	YES	unknown	n/a	YES	n/a	n/a	n/a	YES	unknown	n/a	n/a	n/a	n/a	n/a	n/a	n/a	57-96-5	n/a	rs6945984	Lopinavir	n/a	n/a	n/a	n/a	n/a	n/a	n/a	n/a	McLaren and Fellay, 2021	_10.1038/s41576-021-00378-0	34168330	n/a	n/a
Pharmacokinetics_AntiHIVDrugs	CYP3A4	ENSG00000160868	7	99354603	99381888	Doxepin	Cytochrome P450 3A4	P08684	YES	no	n/a	YES	n/a	n/a	n/a	n/a	n/a	n/a	n/a	YES	n/a	n/a	n/a	n/a	1668-19-5	n/a	rs6945984	Lopinavir	n/a	n/a	n/a	n/a	n/a	n/a	n/a	n/a	McLaren and Fellay, 2021	_10.1038/s41576-021-00378-0	34168330	n/a	n/a
Pharmacokinetics_AntiHIVDrugs	CYP3A4	ENSG00000160868	7	99354603	99381888	Nefazodone	Cytochrome P450 3A4	P08684	YES	unknown	n/a	YES	YES	strong	n/a	n/a	n/a	n/a	n/a	n/a	n/a	n/a	n/a	YES	83366-66-9	n/a	rs6945984	Lopinavir	n/a	n/a	n/a	n/a	n/a	n/a	n/a	n/a	McLaren and Fellay, 2021	_10.1038/s41576-021-00378-0	34168330	n/a	n/a
Pharmacokinetics_AntiHIVDrugs	CYP3A4	ENSG00000160868	7	99354603	99381888	Nefazodone	Cytochrome P450 3A Subfamily	P08684	YES	no	n/a	n/a	YES	strong	n/a	n/a	n/a	n/a	n/a	n/a	n/a	n/a	n/a	YES	83366-66-9	n/a	rs6945984	Lopinavir	n/a	n/a	n/a	n/a	n/a	n/a	n/a	n/a	McLaren and Fellay, 2021	_10.1038/s41576-021-00378-0	34168330	n/a	n/a
Pharmacokinetics_AntiHIVDrugs	CYP3A4	ENSG00000160868	7	99354603	99381888	Desipramine	Cytochrome P450 3A4	P08684	YES	unknown	n/a	n/a	YES	unknown	n/a	n/a	n/a	n/a	n/a	YES	n/a	n/a	n/a	n/a	50-47-5	n/a	rs6945984	Lopinavir	n/a	n/a	n/a	n/a	n/a	n/a	n/a	n/a	McLaren and Fellay, 2021	_10.1038/s41576-021-00378-0	34168330	n/a	n/a
Pharmacokinetics_AntiHIVDrugs	CYP3A4	ENSG00000160868	7	99354603	99381888	Candicidin	Cytochrome P450 3A4	P08684	YES	no	n/a	n/a	YES	unknown	YES	n/a	n/a	n/a	n/a	n/a	n/a	n/a	n/a	YES	1403-17-4	n/a	rs6945984	Lopinavir	n/a	n/a	n/a	n/a	n/a	n/a	n/a	n/a	McLaren and Fellay, 2021	_10.1038/s41576-021-00378-0	34168330	n/a	n/a
Pharmacokinetics_AntiHIVDrugs	CYP3A4	ENSG00000160868	7	99354603	99381888	Thiamylal	Cytochrome P450 3A4	P08684	YES	no	n/a	YES	n/a	n/a	n/a	YES	unknown	n/a	n/a	n/a	n/a	n/a	n/a	n/a	77-27-0	n/a	rs6945984	Lopinavir	n/a	n/a	n/a	n/a	n/a	n/a	n/a	n/a	McLaren and Fellay, 2021	_10.1038/s41576-021-00378-0	34168330	n/a	n/a
Pharmacokinetics_AntiHIVDrugs	CYP3A4	ENSG00000160868	7	99354603	99381888	Halothane	Cytochrome P450 3A4	P08684	YES	unknown	n/a	YES	n/a	n/a	n/a	n/a	n/a	n/a	n/a	n/a	n/a	n/a	n/a	n/a	151-67-7	n/a	rs6945984	Lopinavir	n/a	n/a	n/a	n/a	n/a	n/a	n/a	n/a	McLaren and Fellay, 2021	_10.1038/s41576-021-00378-0	34168330	n/a	n/a
Pharmacokinetics_AntiHIVDrugs	CYP3A4	ENSG00000160868	7	99354603	99381888	Cilostazol	Cytochrome P450 3A4	P08684	YES	unknown	n/a	YES	n/a	n/a	n/a	n/a	n/a	n/a	n/a	YES	n/a	n/a	n/a	n/a	73963-72-1	n/a	rs6945984	Lopinavir	n/a	n/a	n/a	n/a	n/a	n/a	n/a	n/a	McLaren and Fellay, 2021	_10.1038/s41576-021-00378-0	34168330	n/a	n/a
Pharmacokinetics_AntiHIVDrugs	CYP3A4	ENSG00000160868	7	99354603	99381888	Itraconazole	Cytochrome P450 3A4	P08684	YES	no	n/a	YES	YES	strong	n/a	n/a	n/a	n/a	n/a	YES	n/a	n/a	n/a	n/a	84625-61-6	n/a	rs6945984	Lopinavir	n/a	n/a	n/a	n/a	n/a	n/a	n/a	n/a	McLaren and Fellay, 2021	_10.1038/s41576-021-00378-0	34168330	n/a	n/a
Pharmacokinetics_AntiHIVDrugs	CYP3A4	ENSG00000160868	7	99354603	99381888	Itraconazole	Cytochrome P450 3A Subfamily	P08684	YES	no	n/a	n/a	YES	unknown	n/a	n/a	n/a	n/a	n/a	YES	n/a	n/a	n/a	n/a	84625-61-6	n/a	rs6945984	Lopinavir	n/a	n/a	n/a	n/a	n/a	n/a	n/a	n/a	McLaren and Fellay, 2021	_10.1038/s41576-021-00378-0	34168330	n/a	n/a
Pharmacokinetics_AntiHIVDrugs	CYP3A4	ENSG00000160868	7	99354603	99381888	Arsenic trioxide	Cytochrome P450 3A4	P08684	YES	unknown	n/a	n/a	YES	unknown	n/a	n/a	n/a	n/a	n/a	YES	n/a	n/a	n/a	n/a	1327-53-3	n/a	rs6945984	Lopinavir	n/a	n/a	n/a	n/a	n/a	n/a	n/a	n/a	McLaren and Fellay, 2021	_10.1038/s41576-021-00378-0	34168330	n/a	n/a
Pharmacokinetics_AntiHIVDrugs	CYP3A4	ENSG00000160868	7	99354603	99381888	Orphenadrine	Cytochrome P450 3A4	P08684	YES	unknown	n/a	YES	YES	weak	n/a	n/a	n/a	n/a	n/a	n/a	n/a	n/a	n/a	n/a	83-98-7	n/a	rs6945984	Lopinavir	n/a	n/a	n/a	n/a	n/a	n/a	n/a	n/a	McLaren and Fellay, 2021	_10.1038/s41576-021-00378-0	34168330	n/a	n/a
Pharmacokinetics_AntiHIVDrugs	CYP3A4	ENSG00000160868	7	99354603	99381888	Phenobarbital	Cytochrome P450 3A4	P08684	YES	unknown	n/a	n/a	n/a	n/a	n/a	YES	strong	n/a	n/a	YES	n/a	n/a	n/a	n/a	50-06-6	n/a	rs6945984	Lopinavir	n/a	n/a	n/a	n/a	n/a	n/a	n/a	n/a	McLaren and Fellay, 2021	_10.1038/s41576-021-00378-0	34168330	n/a	n/a
Pharmacokinetics_AntiHIVDrugs	CYP3A4	ENSG00000160868	7	99354603	99381888	Escitalopram	Cytochrome P450 3A4	P08684	YES	no	n/a	YES	n/a	n/a	n/a	n/a	n/a	n/a	n/a	n/a	n/a	n/a	n/a	n/a	128196-01-0	n/a	rs6945984	Lopinavir	n/a	n/a	n/a	n/a	n/a	n/a	n/a	n/a	McLaren and Fellay, 2021	_10.1038/s41576-021-00378-0	34168330	n/a	n/a
Pharmacokinetics_AntiHIVDrugs	CYP3A4	ENSG00000160868	7	99354603	99381888	Ifosfamide	Cytochrome P450 3A4	P08684	YES	unknown	n/a	YES	YES	unknown	n/a	YES	unknown	n/a	n/a	n/a	n/a	n/a	n/a	n/a	3778-73-2	n/a	rs6945984	Lopinavir	n/a	n/a	n/a	n/a	n/a	n/a	n/a	n/a	McLaren and Fellay, 2021	_10.1038/s41576-021-00378-0	34168330	n/a	n/a
Pharmacokinetics_AntiHIVDrugs	CYP3A4	ENSG00000160868	7	99354603	99381888	Propafenone	Cytochrome P450 3A4	P08684	YES	unknown	n/a	YES	n/a	n/a	n/a	n/a	n/a	n/a	n/a	n/a	n/a	n/a	n/a	n/a	54063-53-5	n/a	rs6945984	Lopinavir	n/a	n/a	n/a	n/a	n/a	n/a	n/a	n/a	McLaren and Fellay, 2021	_10.1038/s41576-021-00378-0	34168330	n/a	n/a
Pharmacokinetics_AntiHIVDrugs	CYP3A4	ENSG00000160868	7	99354603	99381888	Naloxone	Cytochrome P450 3A4	P08684	YES	unknown	n/a	YES	YES	unknown	n/a	n/a	n/a	n/a	n/a	n/a	n/a	n/a	n/a	n/a	465-65-6	n/a	rs6945984	Lopinavir	n/a	n/a	n/a	n/a	n/a	n/a	n/a	n/a	McLaren and Fellay, 2021	_10.1038/s41576-021-00378-0	34168330	n/a	n/a
Pharmacokinetics_AntiHIVDrugs	CYP3A4	ENSG00000160868	7	99354603	99381888	Domperidone	Cytochrome P450 3A4	P08684	YES	unknown	n/a	YES	n/a	n/a	n/a	n/a	n/a	n/a	n/a	YES	n/a	n/a	n/a	n/a	57808-66-9	n/a	rs6945984	Lopinavir	n/a	n/a	n/a	n/a	n/a	n/a	n/a	n/a	McLaren and Fellay, 2021	_10.1038/s41576-021-00378-0	34168330	n/a	n/a
Pharmacokinetics_AntiHIVDrugs	CYP3A4	ENSG00000160868	7	99354603	99381888	Pergolide	Cytochrome P450 3A4	P08684	YES	unknown	n/a	n/a	YES	unknown	n/a	n/a	n/a	n/a	n/a	YES	n/a	n/a	n/a	YES	66104-22-1	n/a	rs6945984	Lopinavir	n/a	n/a	n/a	n/a	n/a	n/a	n/a	n/a	McLaren and Fellay, 2021	_10.1038/s41576-021-00378-0	34168330	n/a	n/a
Pharmacokinetics_AntiHIVDrugs	CYP3A4	ENSG00000160868	7	99354603	99381888	Clindamycin	Cytochrome P450 3A4	P08684	YES	unknown	n/a	YES	YES	moderate	n/a	n/a	n/a	n/a	n/a	n/a	n/a	n/a	n/a	n/a	18323-44-9	n/a	rs6945984	Lopinavir	n/a	n/a	n/a	n/a	n/a	n/a	n/a	n/a	McLaren and Fellay, 2021	_10.1038/s41576-021-00378-0	34168330	n/a	n/a
Pharmacokinetics_AntiHIVDrugs	CYP3A4	ENSG00000160868	7	99354603	99381888	Oxymorphone	Cytochrome P450 3A4	P08684	YES	unknown	n/a	YES	n/a	n/a	n/a	n/a	n/a	n/a	n/a	YES	n/a	n/a	n/a	n/a	76-41-5	n/a	rs6945984	Lopinavir	n/a	n/a	n/a	n/a	n/a	n/a	n/a	n/a	McLaren and Fellay, 2021	_10.1038/s41576-021-00378-0	34168330	n/a	n/a
Pharmacokinetics_AntiHIVDrugs	CYP3A4	ENSG00000160868	7	99354603	99381888	Brinzolamide	Cytochrome P450 3A4	P08684	YES	no	n/a	YES	n/a	n/a	n/a	n/a	n/a	n/a	n/a	n/a	n/a	n/a	n/a	n/a	138890-62-7	n/a	rs6945984	Lopinavir	n/a	n/a	n/a	n/a	n/a	n/a	n/a	n/a	McLaren and Fellay, 2021	_10.1038/s41576-021-00378-0	34168330	n/a	n/a
Pharmacokinetics_AntiHIVDrugs	CYP3A4	ENSG00000160868	7	99354603	99381888	Estramustine	Cytochrome P450 3A4	P08684	YES	unknown	n/a	YES	n/a	n/a	n/a	n/a	n/a	n/a	n/a	YES	n/a	n/a	n/a	n/a	2998-57-4	n/a	rs6945984	Lopinavir	n/a	n/a	n/a	n/a	n/a	n/a	n/a	n/a	McLaren and Fellay, 2021	_10.1038/s41576-021-00378-0	34168330	n/a	n/a
Pharmacokinetics_AntiHIVDrugs	CYP3A4	ENSG00000160868	7	99354603	99381888	Zopiclone	Cytochrome P450 3A4	P08684	YES	unknown	n/a	YES	n/a	n/a	n/a	n/a	n/a	n/a	n/a	n/a	n/a	n/a	n/a	n/a	43200-80-2	n/a	rs6945984	Lopinavir	n/a	n/a	n/a	n/a	n/a	n/a	n/a	n/a	McLaren and Fellay, 2021	_10.1038/s41576-021-00378-0	34168330	n/a	n/a
Pharmacokinetics_AntiHIVDrugs	CYP3A4	ENSG00000160868	7	99354603	99381888	Bromocriptine	Cytochrome P450 3A4	P08684	YES	no	n/a	YES	YES	unknown	n/a	n/a	n/a	n/a	n/a	YES	n/a	n/a	n/a	YES	25614-03-3	n/a	rs6945984	Lopinavir	n/a	n/a	n/a	n/a	n/a	n/a	n/a	n/a	McLaren and Fellay, 2021	_10.1038/s41576-021-00378-0	34168330	n/a	n/a
Pharmacokinetics_AntiHIVDrugs	CYP3A4	ENSG00000160868	7	99354603	99381888	Rifapentine	Cytochrome P450 3A4	P08684	YES	unknown	n/a	YES	n/a	n/a	n/a	YES	strong	YES	n/a	YES	n/a	n/a	n/a	n/a	61379-65-5	n/a	rs6945984	Lopinavir	n/a	n/a	n/a	n/a	n/a	n/a	n/a	n/a	McLaren and Fellay, 2021	_10.1038/s41576-021-00378-0	34168330	n/a	n/a
Pharmacokinetics_AntiHIVDrugs	CYP3A4	ENSG00000160868	7	99354603	99381888	Rifapentine	Cytochrome P450 3A Subfamily	P08684	YES	unknown	n/a	n/a	n/a	n/a	n/a	YES	unknown	n/a	n/a	YES	n/a	n/a	n/a	n/a	61379-65-5	n/a	rs6945984	Lopinavir	n/a	n/a	n/a	n/a	n/a	n/a	n/a	n/a	McLaren and Fellay, 2021	_10.1038/s41576-021-00378-0	34168330	n/a	n/a
Pharmacokinetics_AntiHIVDrugs	CYP3A4	ENSG00000160868	7	99354603	99381888	Mitoxantrone	Cytochrome P450 3A4	P08684	YES	unknown	n/a	n/a	YES	unknown	n/a	n/a	n/a	n/a	n/a	YES	n/a	n/a	n/a	n/a	65271-80-9	n/a	rs6945984	Lopinavir	n/a	n/a	n/a	n/a	n/a	n/a	n/a	n/a	McLaren and Fellay, 2021	_10.1038/s41576-021-00378-0	34168330	n/a	n/a
Pharmacokinetics_AntiHIVDrugs	CYP3A4	ENSG00000160868	7	99354603	99381888	Lomustine	Cytochrome P450 3A4	P08684	YES	unknown	n/a	n/a	YES	unknown	n/a	n/a	n/a	n/a	n/a	YES	n/a	n/a	n/a	n/a	13010-47-4	n/a	rs6945984	Lopinavir	n/a	n/a	n/a	n/a	n/a	n/a	n/a	n/a	McLaren and Fellay, 2021	_10.1038/s41576-021-00378-0	34168330	n/a	n/a
Pharmacokinetics_AntiHIVDrugs	CYP3A4	ENSG00000160868	7	99354603	99381888	Clarithromycin	Cytochrome P450 3A4	P08684	YES	unknown	n/a	YES	YES	strong	n/a	n/a	n/a	n/a	n/a	n/a	n/a	n/a	n/a	n/a	81103-11-9	n/a	rs6945984	Lopinavir	n/a	n/a	n/a	n/a	n/a	n/a	n/a	n/a	McLaren and Fellay, 2021	_10.1038/s41576-021-00378-0	34168330	n/a	n/a
Pharmacokinetics_AntiHIVDrugs	CYP3A4	ENSG00000160868	7	99354603	99381888	Estazolam	Cytochrome P450 3A4	P08684	YES	unknown	n/a	YES	n/a	n/a	n/a	n/a	n/a	n/a	n/a	n/a	n/a	n/a	YES	n/a	29975-16-4	n/a	rs6945984	Lopinavir	n/a	n/a	n/a	n/a	n/a	n/a	n/a	n/a	McLaren and Fellay, 2021	_10.1038/s41576-021-00378-0	34168330	n/a	n/a
Pharmacokinetics_AntiHIVDrugs	CYP3A4	ENSG00000160868	7	99354603	99381888	Finasteride	Cytochrome P450 3A4	P08684	YES	unknown	n/a	YES	n/a	n/a	n/a	n/a	n/a	n/a	n/a	n/a	n/a	n/a	n/a	n/a	98319-26-7	n/a	rs6945984	Lopinavir	n/a	n/a	n/a	n/a	n/a	n/a	n/a	n/a	McLaren and Fellay, 2021	_10.1038/s41576-021-00378-0	34168330	n/a	n/a
Pharmacokinetics_AntiHIVDrugs	CYP3A4	ENSG00000160868	7	99354603	99381888	Anastrozole	Cytochrome P450 3A4	P08684	YES	unknown	n/a	YES	YES	unknown	n/a	n/a	n/a	n/a	n/a	YES	n/a	n/a	n/a	n/a	120511-73-1	n/a	rs6945984	Lopinavir	n/a	n/a	n/a	n/a	n/a	n/a	n/a	n/a	McLaren and Fellay, 2021	_10.1038/s41576-021-00378-0	34168330	n/a	n/a
Pharmacokinetics_AntiHIVDrugs	CYP3A4	ENSG00000160868	7	99354603	99381888	Halofantrine	Cytochrome P450 3A4	P08684	YES	unknown	n/a	YES	n/a	n/a	n/a	n/a	n/a	n/a	n/a	n/a	n/a	n/a	n/a	n/a	69756-53-2	n/a	rs6945984	Lopinavir	n/a	n/a	n/a	n/a	n/a	n/a	n/a	n/a	McLaren and Fellay, 2021	_10.1038/s41576-021-00378-0	34168330	n/a	n/a
Pharmacokinetics_AntiHIVDrugs	CYP3A4	ENSG00000160868	7	99354603	99381888	Rifaximin	Cytochrome P450 3A4	P08684	YES	unknown	n/a	YES	n/a	n/a	n/a	YES	unknown	YES	n/a	YES	n/a	n/a	n/a	n/a	80621-81-4	n/a	rs6945984	Lopinavir	n/a	n/a	n/a	n/a	n/a	n/a	n/a	n/a	McLaren and Fellay, 2021	_10.1038/s41576-021-00378-0	34168330	n/a	n/a
Pharmacokinetics_AntiHIVDrugs	CYP3A4	ENSG00000160868	7	99354603	99381888	Ketamine	Cytochrome P450 3A4	P08684	YES	unknown	n/a	YES	n/a	n/a	n/a	YES	unknown	n/a	n/a	n/a	n/a	n/a	n/a	n/a	6740-88-1	n/a	rs6945984	Lopinavir	n/a	n/a	n/a	n/a	n/a	n/a	n/a	n/a	McLaren and Fellay, 2021	_10.1038/s41576-021-00378-0	34168330	n/a	n/a
Pharmacokinetics_AntiHIVDrugs	CYP3A4	ENSG00000160868	7	99354603	99381888	Budesonide	Cytochrome P450 3A4	P08684	YES	no	n/a	YES	n/a	n/a	n/a	YES	unknown	n/a	n/a	n/a	n/a	n/a	n/a	n/a	51333-22-3	n/a	rs6945984	Lopinavir	n/a	n/a	n/a	n/a	n/a	n/a	n/a	n/a	McLaren and Fellay, 2021	_10.1038/s41576-021-00378-0	34168330	n/a	n/a
Pharmacokinetics_AntiHIVDrugs	CYP3A4	ENSG00000160868	7	99354603	99381888	Budesonide	Cytochrome P450 3A Subfamily	P08684	YES	unknown	n/a	YES	n/a	n/a	n/a	YES	unknown	n/a	n/a	n/a	n/a	n/a	n/a	n/a	51333-22-3	n/a	rs6945984	Lopinavir	n/a	n/a	n/a	n/a	n/a	n/a	n/a	n/a	McLaren and Fellay, 2021	_10.1038/s41576-021-00378-0	34168330	n/a	n/a
Pharmacokinetics_AntiHIVDrugs	CYP3A4	ENSG00000160868	7	99354603	99381888	Aminophylline	Cytochrome P450 3A4	P08684	YES	unknown	n/a	YES	n/a	n/a	n/a	n/a	n/a	n/a	n/a	n/a	n/a	n/a	n/a	n/a	317-34-0	n/a	rs6945984	Lopinavir	n/a	n/a	n/a	n/a	n/a	n/a	n/a	n/a	McLaren and Fellay, 2021	_10.1038/s41576-021-00378-0	34168330	n/a	n/a
Pharmacokinetics_AntiHIVDrugs	CYP3A4	ENSG00000160868	7	99354603	99381888	Quetiapine	Cytochrome P450 3A4	P08684	YES	unknown	n/a	YES	n/a	n/a	n/a	n/a	n/a	n/a	n/a	n/a	n/a	n/a	n/a	n/a	111974-69-7	n/a	rs6945984	Lopinavir	n/a	n/a	n/a	n/a	n/a	n/a	n/a	n/a	McLaren and Fellay, 2021	_10.1038/s41576-021-00378-0	34168330	n/a	n/a
Pharmacokinetics_AntiHIVDrugs	CYP3A4	ENSG00000160868	7	99354603	99381888	Levacetylmethadol	Cytochrome P450 3A4	P08684	YES	unknown	n/a	YES	n/a	n/a	n/a	n/a	n/a	n/a	n/a	YES	n/a	n/a	n/a	YES	1477-40-3	n/a	rs6945984	Lopinavir	n/a	n/a	n/a	n/a	n/a	n/a	n/a	n/a	McLaren and Fellay, 2021	_10.1038/s41576-021-00378-0	34168330	n/a	n/a
Pharmacokinetics_AntiHIVDrugs	CYP3A4	ENSG00000160868	7	99354603	99381888	Paclitaxel	Cytochrome P450 3A4	P08684	YES	unknown	n/a	YES	n/a	n/a	n/a	YES	unknown	n/a	n/a	n/a	n/a	n/a	n/a	n/a	33069-62-4	n/a	rs6945984	Lopinavir	n/a	n/a	n/a	n/a	n/a	n/a	n/a	n/a	McLaren and Fellay, 2021	_10.1038/s41576-021-00378-0	34168330	n/a	n/a
Pharmacokinetics_AntiHIVDrugs	CYP3A4	ENSG00000160868	7	99354603	99381888	Saquinavir	Cytochrome P450 3A4	P08684	YES	unknown	n/a	YES	YES	strong	YES	n/a	n/a	n/a	n/a	YES	n/a	n/a	n/a	n/a	127779-20-8	n/a	rs6945984	Lopinavir	n/a	n/a	n/a	n/a	n/a	n/a	n/a	n/a	McLaren and Fellay, 2021	_10.1038/s41576-021-00378-0	34168330	n/a	n/a
Pharmacokinetics_AntiHIVDrugs	CYP3A4	ENSG00000160868	7	99354603	99381888	Metoclopramide	Cytochrome P450 3A4	P08684	YES	unknown	n/a	YES	n/a	n/a	n/a	n/a	n/a	n/a	n/a	YES	n/a	n/a	n/a	n/a	364-62-5	n/a	rs6945984	Lopinavir	n/a	n/a	n/a	n/a	n/a	n/a	n/a	n/a	McLaren and Fellay, 2021	_10.1038/s41576-021-00378-0	34168330	n/a	n/a
Pharmacokinetics_AntiHIVDrugs	CYP3A4	ENSG00000160868	7	99354603	99381888	Dexamethasone	Cytochrome P450 3A4	P08684	YES	unknown	n/a	YES	YES	weak	YES	YES	moderate	YES	n/a	YES	n/a	n/a	n/a	n/a	50-02-2	n/a	rs6945984	Lopinavir	n/a	n/a	n/a	n/a	n/a	n/a	n/a	n/a	McLaren and Fellay, 2021	_10.1038/s41576-021-00378-0	34168330	n/a	n/a
Pharmacokinetics_AntiHIVDrugs	CYP3A4	ENSG00000160868	7	99354603	99381888	Sevoflurane	Cytochrome P450 3A4	P08684	YES	unknown	n/a	YES	n/a	n/a	n/a	n/a	n/a	n/a	n/a	n/a	n/a	n/a	n/a	n/a	28523-86-6	n/a	rs6945984	Lopinavir	n/a	n/a	n/a	n/a	n/a	n/a	n/a	n/a	McLaren and Fellay, 2021	_10.1038/s41576-021-00378-0	34168330	n/a	n/a
Pharmacokinetics_AntiHIVDrugs	CYP3A4	ENSG00000160868	7	99354603	99381888	Aripiprazole	Cytochrome P450 3A4	P08684	YES	no	n/a	YES	n/a	n/a	n/a	n/a	n/a	n/a	n/a	YES	n/a	n/a	n/a	n/a	129722-12-9	n/a	rs6945984	Lopinavir	n/a	n/a	n/a	n/a	n/a	n/a	n/a	n/a	McLaren and Fellay, 2021	_10.1038/s41576-021-00378-0	34168330	n/a	n/a
Pharmacokinetics_AntiHIVDrugs	CYP3A4	ENSG00000160868	7	99354603	99381888	Gemfibrozil	Cytochrome P450 3A4	P08684	YES	unknown	n/a	YES	n/a	n/a	n/a	n/a	n/a	n/a	n/a	n/a	n/a	n/a	n/a	n/a	25812-30-0	n/a	rs6945984	Lopinavir	n/a	n/a	n/a	n/a	n/a	n/a	n/a	n/a	McLaren and Fellay, 2021	_10.1038/s41576-021-00378-0	34168330	n/a	n/a
Pharmacokinetics_AntiHIVDrugs	CYP3A4	ENSG00000160868	7	99354603	99381888	Clomipramine	Cytochrome P450 3A4	P08684	YES	unknown	n/a	YES	n/a	n/a	n/a	n/a	n/a	n/a	n/a	YES	n/a	n/a	n/a	n/a	303-49-1	n/a	rs6945984	Lopinavir	n/a	n/a	n/a	n/a	n/a	n/a	n/a	n/a	McLaren and Fellay, 2021	_10.1038/s41576-021-00378-0	34168330	n/a	n/a
Pharmacokinetics_AntiHIVDrugs	CYP3A4	ENSG00000160868	7	99354603	99381888	Bepridil	Cytochrome P450 3A4	P08684	YES	no	n/a	YES	n/a	n/a	n/a	n/a	n/a	n/a	n/a	n/a	n/a	n/a	n/a	YES	64706-54-3	n/a	rs6945984	Lopinavir	n/a	n/a	n/a	n/a	n/a	n/a	n/a	n/a	McLaren and Fellay, 2021	_10.1038/s41576-021-00378-0	34168330	n/a	n/a
Pharmacokinetics_AntiHIVDrugs	CYP3A4	ENSG00000160868	7	99354603	99381888	Docetaxel	Cytochrome P450 3A4	P08684	YES	unknown	n/a	YES	YES	unknown	n/a	n/a	n/a	n/a	n/a	YES	n/a	n/a	n/a	n/a	114977-28-5	n/a	rs6945984	Lopinavir	n/a	n/a	n/a	n/a	n/a	n/a	n/a	n/a	McLaren and Fellay, 2021	_10.1038/s41576-021-00378-0	34168330	n/a	n/a
Pharmacokinetics_AntiHIVDrugs	CYP3A4	ENSG00000160868	7	99354603	99381888	Ergometrine	Cytochrome P450 3A4	P08684	YES	unknown	n/a	YES	n/a	n/a	n/a	n/a	n/a	n/a	n/a	n/a	n/a	n/a	n/a	n/a	60-79-7	n/a	rs6945984	Lopinavir	n/a	n/a	n/a	n/a	n/a	n/a	n/a	n/a	McLaren and Fellay, 2021	_10.1038/s41576-021-00378-0	34168330	n/a	n/a
Pharmacokinetics_AntiHIVDrugs	CYP3A4	ENSG00000160868	7	99354603	99381888	Dasatinib	Cytochrome P450 3A4	P08684	YES	unknown	n/a	YES	YES	weak	n/a	n/a	n/a	n/a	n/a	YES	n/a	n/a	n/a	n/a	302962-49-8	n/a	rs6945984	Lopinavir	n/a	n/a	n/a	n/a	n/a	n/a	n/a	n/a	McLaren and Fellay, 2021	_10.1038/s41576-021-00378-0	34168330	n/a	n/a
Pharmacokinetics_AntiHIVDrugs	CYP3A4	ENSG00000160868	7	99354603	99381888	Retapamulin	Cytochrome P450 3A4	P08684	YES	unknown	n/a	YES	n/a	n/a	n/a	n/a	n/a	n/a	n/a	n/a	n/a	n/a	n/a	n/a	224452-66-8	n/a	rs6945984	Lopinavir	n/a	n/a	n/a	n/a	n/a	n/a	n/a	n/a	McLaren and Fellay, 2021	_10.1038/s41576-021-00378-0	34168330	n/a	n/a
Pharmacokinetics_AntiHIVDrugs	CYP3A4	ENSG00000160868	7	99354603	99381888	Lapatinib	Cytochrome P450 3A4	P08684	YES	unknown	n/a	YES	YES	weak	n/a	n/a	n/a	n/a	n/a	YES	n/a	n/a	n/a	n/a	231277-92-2	n/a	rs6945984	Lopinavir	n/a	n/a	n/a	n/a	n/a	n/a	n/a	n/a	McLaren and Fellay, 2021	_10.1038/s41576-021-00378-0	34168330	n/a	n/a
Pharmacokinetics_AntiHIVDrugs	CYP3A4	ENSG00000160868	7	99354603	99381888	Desonide	Cytochrome P450 3A4	P08684	YES	no	n/a	YES	n/a	n/a	n/a	YES	unknown	YES	n/a	YES	n/a	n/a	n/a	n/a	638-94-8	n/a	rs6945984	Lopinavir	n/a	n/a	n/a	n/a	n/a	n/a	n/a	n/a	McLaren and Fellay, 2021	_10.1038/s41576-021-00378-0	34168330	n/a	n/a
Pharmacokinetics_AntiHIVDrugs	CYP3A4	ENSG00000160868	7	99354603	99381888	Sitagliptin	Cytochrome P450 3A4	P08684	YES	unknown	n/a	YES	n/a	n/a	n/a	n/a	n/a	n/a	n/a	YES	n/a	n/a	n/a	n/a	486460-32-6	n/a	rs6945984	Lopinavir	n/a	n/a	n/a	n/a	n/a	n/a	n/a	n/a	McLaren and Fellay, 2021	_10.1038/s41576-021-00378-0	34168330	n/a	n/a
Pharmacokinetics_AntiHIVDrugs	CYP3A4	ENSG00000160868	7	99354603	99381888	Posaconazole	Cytochrome P450 3A4	P08684	YES	unknown	n/a	YES	YES	strong	n/a	n/a	n/a	n/a	n/a	YES	n/a	n/a	n/a	n/a	171228-49-2	n/a	rs6945984	Lopinavir	n/a	n/a	n/a	n/a	n/a	n/a	n/a	n/a	McLaren and Fellay, 2021	_10.1038/s41576-021-00378-0	34168330	n/a	n/a
Pharmacokinetics_AntiHIVDrugs	CYP3A4	ENSG00000160868	7	99354603	99381888	Darunavir	Cytochrome P450 3A4	P08684	YES	unknown	n/a	YES	YES	unknown	n/a	n/a	n/a	n/a	n/a	n/a	n/a	n/a	n/a	n/a	206361-99-1	n/a	rs6945984	Lopinavir	n/a	n/a	n/a	n/a	n/a	n/a	n/a	n/a	McLaren and Fellay, 2021	_10.1038/s41576-021-00378-0	34168330	n/a	n/a
Pharmacokinetics_AntiHIVDrugs	CYP3A4	ENSG00000160868	7	99354603	99381888	Paliperidone	Cytochrome P450 3A4	P08684	YES	unknown	n/a	YES	n/a	n/a	n/a	n/a	n/a	n/a	n/a	n/a	n/a	n/a	n/a	n/a	144598-75-4	n/a	rs6945984	Lopinavir	n/a	n/a	n/a	n/a	n/a	n/a	n/a	n/a	McLaren and Fellay, 2021	_10.1038/s41576-021-00378-0	34168330	n/a	n/a
Pharmacokinetics_AntiHIVDrugs	CYP3A4	ENSG00000160868	7	99354603	99381888	Sunitinib	Cytochrome P450 3A4	P08684	YES	no	n/a	YES	YES	unknown	YES	n/a	n/a	n/a	n/a	YES	n/a	n/a	n/a	n/a	557795-19-4	n/a	rs6945984	Lopinavir	n/a	n/a	n/a	n/a	n/a	n/a	n/a	n/a	McLaren and Fellay, 2021	_10.1038/s41576-021-00378-0	34168330	n/a	n/a
Pharmacokinetics_AntiHIVDrugs	CYP3A4	ENSG00000160868	7	99354603	99381888	Hydralazine	Cytochrome P450 3A4	P08684	YES	no	n/a	n/a	YES	unknown	n/a	n/a	n/a	n/a	n/a	n/a	n/a	n/a	n/a	n/a	86-54-4	n/a	rs6945984	Lopinavir	n/a	n/a	n/a	n/a	n/a	n/a	n/a	n/a	McLaren and Fellay, 2021	_10.1038/s41576-021-00378-0	34168330	n/a	n/a
Pharmacokinetics_AntiHIVDrugs	CYP3A4	ENSG00000160868	7	99354603	99381888	Corticotropin	Cytochrome P450 3A4	P08684	YES	no	n/a	YES	n/a	n/a	n/a	YES	unknown	n/a	n/a	YES	n/a	n/a	n/a	n/a	12427-33-7	n/a	rs6945984	Lopinavir	n/a	n/a	n/a	n/a	n/a	n/a	n/a	n/a	McLaren and Fellay, 2021	_10.1038/s41576-021-00378-0	34168330	n/a	n/a
Pharmacokinetics_AntiHIVDrugs	CYP3A4	ENSG00000160868	7	99354603	99381888	Fosamprenavir	Cytochrome P450 3A4	P08684	YES	unknown	n/a	YES	YES	unknown	YES	n/a	n/a	n/a	n/a	n/a	n/a	n/a	n/a	n/a	226700-79-4	n/a	rs6945984	Lopinavir	n/a	n/a	n/a	n/a	n/a	n/a	n/a	n/a	McLaren and Fellay, 2021	_10.1038/s41576-021-00378-0	34168330	n/a	n/a
Pharmacokinetics_AntiHIVDrugs	CYP3A4	ENSG00000160868	7	99354603	99381888	Fosphenytoin	Cytochrome P450 3A4	P08684	YES	unknown	n/a	YES	n/a	n/a	n/a	YES	strong	n/a	n/a	YES	n/a	n/a	n/a	n/a	93390-81-9	n/a	rs6945984	Lopinavir	n/a	n/a	n/a	n/a	n/a	n/a	n/a	n/a	McLaren and Fellay, 2021	_10.1038/s41576-021-00378-0	34168330	n/a	n/a
Pharmacokinetics_AntiHIVDrugs	CYP3A4	ENSG00000160868	7	99354603	99381888	St. John's Wort	Cytochrome P450 3A4	P08684	YES	unknown	n/a	YES	n/a	n/a	n/a	YES	strong	n/a	activator	YES	n/a	YES	n/a	n/a	84082-80-4	n/a	rs6945984	Lopinavir	n/a	n/a	n/a	n/a	n/a	n/a	n/a	n/a	McLaren and Fellay, 2021	_10.1038/s41576-021-00378-0	34168330	n/a	n/a
Pharmacokinetics_AntiHIVDrugs	CYP3A4	ENSG00000160868	7	99354603	99381888	Cefradine	Cytochrome P450 3A4	P08684	YES	unknown	n/a	n/a	n/a	n/a	n/a	YES	unknown	n/a	n/a	n/a	n/a	n/a	n/a	n/a	38821-53-3	n/a	rs6945984	Lopinavir	n/a	n/a	n/a	n/a	n/a	n/a	n/a	n/a	McLaren and Fellay, 2021	_10.1038/s41576-021-00378-0	34168330	n/a	n/a
Pharmacokinetics_AntiHIVDrugs	CYP3A4	ENSG00000160868	7	99354603	99381888	Tasosartan	Cytochrome P450 3A4	P08684	n/a	unknown	n/a	YES	n/a	n/a	n/a	n/a	n/a	n/a	n/a	n/a	YES	n/a	n/a	n/a	145733-36-4	n/a	rs6945984	Lopinavir	n/a	n/a	n/a	n/a	n/a	n/a	n/a	n/a	McLaren and Fellay, 2021	_10.1038/s41576-021-00378-0	34168330	n/a	n/a
Pharmacokinetics_AntiHIVDrugs	CYP3A4	ENSG00000160868	7	99354603	99381888	Aprobarbital	Cytochrome P450 3A4	P08684	n/a	unknown	n/a	n/a	n/a	n/a	n/a	YES	unknown	n/a	n/a	n/a	YES	n/a	YES	n/a	77-02-1	n/a	rs6945984	Lopinavir	n/a	n/a	n/a	n/a	n/a	n/a	n/a	n/a	McLaren and Fellay, 2021	_10.1038/s41576-021-00378-0	34168330	n/a	n/a
Pharmacokinetics_AntiHIVDrugs	CYP3A4	ENSG00000160868	7	99354603	99381888	Mestranol	Cytochrome P450 3A4	P08684	YES	no	n/a	YES	n/a	n/a	n/a	n/a	n/a	n/a	n/a	n/a	n/a	n/a	n/a	n/a	72-33-3	n/a	rs6945984	Lopinavir	n/a	n/a	n/a	n/a	n/a	n/a	n/a	n/a	McLaren and Fellay, 2021	_10.1038/s41576-021-00378-0	34168330	n/a	n/a
Pharmacokinetics_AntiHIVDrugs	CYP3A4	ENSG00000160868	7	99354603	99381888	Quinupristin	Cytochrome P450 3A4	P08684	YES	unknown	n/a	n/a	YES	unknown	n/a	n/a	n/a	n/a	n/a	n/a	n/a	n/a	n/a	n/a	120138-50-3	n/a	rs6945984	Lopinavir	n/a	n/a	n/a	n/a	n/a	n/a	n/a	n/a	McLaren and Fellay, 2021	_10.1038/s41576-021-00378-0	34168330	n/a	n/a
Pharmacokinetics_AntiHIVDrugs	CYP3A4	ENSG00000160868	7	99354603	99381888	Cortisone acetate	Cytochrome P450 3A4	P08684	YES	unknown	n/a	YES	n/a	n/a	n/a	YES	unknown	n/a	n/a	YES	n/a	n/a	n/a	n/a	50-04-4	n/a	rs6945984	Lopinavir	n/a	n/a	n/a	n/a	n/a	n/a	n/a	n/a	McLaren and Fellay, 2021	_10.1038/s41576-021-00378-0	34168330	n/a	n/a
Pharmacokinetics_AntiHIVDrugs	CYP3A4	ENSG00000160868	7	99354603	99381888	Ginkgo biloba	Cytochrome P450 3A4	P08684	YES	unknown	n/a	n/a	YES	weak	n/a	YES	unknown	n/a	n/a	YES	n/a	YES	n/a	n/a	90045-36-6	n/a	rs6945984	Lopinavir	n/a	n/a	n/a	n/a	n/a	n/a	n/a	n/a	McLaren and Fellay, 2021	_10.1038/s41576-021-00378-0	34168330	n/a	n/a
Pharmacokinetics_AntiHIVDrugs	CYP3A4	ENSG00000160868	7	99354603	99381888	Paramethasone	Cytochrome P450 3A4	P08684	n/a	unknown	n/a	YES	YES	unknown	n/a	YES	unknown	n/a	n/a	n/a	YES	n/a	n/a	n/a	53-33-8	n/a	rs6945984	Lopinavir	n/a	n/a	n/a	n/a	n/a	n/a	n/a	n/a	McLaren and Fellay, 2021	_10.1038/s41576-021-00378-0	34168330	n/a	n/a
Pharmacokinetics_AntiHIVDrugs	CYP3A4	ENSG00000160868	7	99354603	99381888	Mibefradil	Cytochrome P450 3A4	P08684	n/a	unknown	n/a	YES	YES	unknown	n/a	n/a	n/a	n/a	n/a	YES	n/a	n/a	n/a	YES	116644-53-2	n/a	rs6945984	Lopinavir	n/a	n/a	n/a	n/a	n/a	n/a	n/a	n/a	McLaren and Fellay, 2021	_10.1038/s41576-021-00378-0	34168330	n/a	n/a
Pharmacokinetics_AntiHIVDrugs	CYP3A4	ENSG00000160868	7	99354603	99381888	Yohimbine	Cytochrome P450 3A4	P08684	YES	unknown	n/a	YES	n/a	n/a	n/a	n/a	n/a	n/a	n/a	YES	n/a	n/a	n/a	n/a	146-48-5	n/a	rs6945984	Lopinavir	n/a	n/a	n/a	n/a	n/a	n/a	n/a	n/a	McLaren and Fellay, 2021	_10.1038/s41576-021-00378-0	34168330	n/a	n/a
Pharmacokinetics_AntiHIVDrugs	CYP3A4	ENSG00000160868	7	99354603	99381888	Bezafibrate	Cytochrome P450 3A4	P08684	YES	unknown	n/a	YES	n/a	n/a	n/a	n/a	n/a	n/a	n/a	YES	n/a	n/a	n/a	n/a	41859-67-0	n/a	rs6945984	Lopinavir	n/a	n/a	n/a	n/a	n/a	n/a	n/a	n/a	McLaren and Fellay, 2021	_10.1038/s41576-021-00378-0	34168330	n/a	n/a
Pharmacokinetics_AntiHIVDrugs	CYP3A4	ENSG00000160868	7	99354603	99381888	Colchicine	Cytochrome P450 3A4	P08684	YES	unknown	n/a	YES	YES	unknown	n/a	n/a	n/a	n/a	n/a	n/a	n/a	n/a	n/a	n/a	64-86-8	n/a	rs6945984	Lopinavir	n/a	n/a	n/a	n/a	n/a	n/a	n/a	n/a	McLaren and Fellay, 2021	_10.1038/s41576-021-00378-0	34168330	n/a	n/a
Pharmacokinetics_AntiHIVDrugs	CYP3A4	ENSG00000160868	7	99354603	99381888	Drospirenone	Cytochrome P450 3A4	P08684	YES	unknown	n/a	YES	n/a	n/a	n/a	n/a	n/a	n/a	n/a	n/a	n/a	n/a	n/a	n/a	67392-87-4	n/a	rs6945984	Lopinavir	n/a	n/a	n/a	n/a	n/a	n/a	n/a	n/a	McLaren and Fellay, 2021	_10.1038/s41576-021-00378-0	34168330	n/a	n/a
Pharmacokinetics_AntiHIVDrugs	CYP3A4	ENSG00000160868	7	99354603	99381888	Digitoxin	Cytochrome P450 3A4	P08684	YES	unknown	n/a	YES	n/a	n/a	n/a	n/a	n/a	n/a	n/a	YES	n/a	n/a	n/a	n/a	71-63-6	n/a	rs6945984	Lopinavir	n/a	n/a	n/a	n/a	n/a	n/a	n/a	n/a	McLaren and Fellay, 2021	_10.1038/s41576-021-00378-0	34168330	n/a	n/a
Pharmacokinetics_AntiHIVDrugs	CYP3A4	ENSG00000160868	7	99354603	99381888	Danazol	Cytochrome P450 3A4	P08684	YES	unknown	n/a	n/a	YES	strong	n/a	n/a	n/a	n/a	n/a	n/a	n/a	n/a	n/a	n/a	17230-88-5	n/a	rs6945984	Lopinavir	n/a	n/a	n/a	n/a	n/a	n/a	n/a	n/a	McLaren and Fellay, 2021	_10.1038/s41576-021-00378-0	34168330	n/a	n/a
Pharmacokinetics_AntiHIVDrugs	CYP3A4	ENSG00000160868	7	99354603	99381888	Tiotropium	Cytochrome P450 3A4	P08684	YES	unknown	n/a	YES	n/a	n/a	n/a	n/a	n/a	n/a	n/a	n/a	n/a	n/a	n/a	n/a	186691-13-4	n/a	rs6945984	Lopinavir	n/a	n/a	n/a	n/a	n/a	n/a	n/a	n/a	McLaren and Fellay, 2021	_10.1038/s41576-021-00378-0	34168330	n/a	n/a
Pharmacokinetics_AntiHIVDrugs	CYP3A4	ENSG00000160868	7	99354603	99381888	Ciclesonide	Cytochrome P450 3A4	P08684	YES	no	n/a	YES	n/a	n/a	n/a	n/a	n/a	n/a	n/a	YES	n/a	n/a	n/a	n/a	126544-47-6	n/a	rs6945984	Lopinavir	n/a	n/a	n/a	n/a	n/a	n/a	n/a	n/a	McLaren and Fellay, 2021	_10.1038/s41576-021-00378-0	34168330	n/a	n/a
Pharmacokinetics_AntiHIVDrugs	CYP3A4	ENSG00000160868	7	99354603	99381888	Pranlukast	Cytochrome P450 3A4	P08684	n/a	no	n/a	YES	n/a	n/a	n/a	n/a	n/a	n/a	n/a	YES	n/a	n/a	n/a	n/a	103177-37-3	n/a	rs6945984	Lopinavir	n/a	n/a	n/a	n/a	n/a	n/a	n/a	n/a	McLaren and Fellay, 2021	_10.1038/s41576-021-00378-0	34168330	n/a	n/a
Pharmacokinetics_AntiHIVDrugs	CYP3A4	ENSG00000160868	7	99354603	99381888	Acenocoumarol	Cytochrome P450 3A4	P08684	YES	unknown	n/a	YES	n/a	n/a	n/a	n/a	n/a	n/a	n/a	YES	n/a	n/a	n/a	n/a	152-72-7	n/a	rs6945984	Lopinavir	n/a	n/a	n/a	n/a	n/a	n/a	n/a	n/a	McLaren and Fellay, 2021	_10.1038/s41576-021-00378-0	34168330	n/a	n/a
Pharmacokinetics_AntiHIVDrugs	CYP3A4	ENSG00000160868	7	99354603	99381888	Testosterone propionate	Cytochrome P450 3A4	P08684	YES	no	n/a	YES	n/a	n/a	n/a	n/a	n/a	n/a	n/a	YES	n/a	n/a	n/a	YES	57-85-2	n/a	rs6945984	Lopinavir	n/a	n/a	n/a	n/a	n/a	n/a	n/a	n/a	McLaren and Fellay, 2021	_10.1038/s41576-021-00378-0	34168330	n/a	n/a
Pharmacokinetics_AntiHIVDrugs	CYP3A4	ENSG00000160868	7	99354603	99381888	Aminophenazone	Cytochrome P450 3A4	P08684	YES	unknown	n/a	YES	n/a	n/a	n/a	n/a	n/a	n/a	n/a	n/a	n/a	n/a	n/a	YES	58-15-1	n/a	rs6945984	Lopinavir	n/a	n/a	n/a	n/a	n/a	n/a	n/a	n/a	McLaren and Fellay, 2021	_10.1038/s41576-021-00378-0	34168330	n/a	n/a
Pharmacokinetics_AntiHIVDrugs	CYP3A4	ENSG00000160868	7	99354603	99381888	Antipyrine	Cytochrome P450 3A4	P08684	YES	unknown	n/a	YES	n/a	n/a	n/a	n/a	n/a	n/a	n/a	YES	n/a	n/a	n/a	n/a	60-80-0	n/a	rs6945984	Lopinavir	n/a	n/a	n/a	n/a	n/a	n/a	n/a	n/a	McLaren and Fellay, 2021	_10.1038/s41576-021-00378-0	34168330	n/a	n/a
Pharmacokinetics_AntiHIVDrugs	CYP3A4	ENSG00000160868	7	99354603	99381888	5-androstenedione	Cytochrome P450 3A4	P08684	n/a	no	n/a	YES	n/a	n/a	n/a	n/a	n/a	n/a	n/a	n/a	YES	n/a	YES	n/a	571-36-8	n/a	rs6945984	Lopinavir	n/a	n/a	n/a	n/a	n/a	n/a	n/a	n/a	McLaren and Fellay, 2021	_10.1038/s41576-021-00378-0	34168330	n/a	n/a
Pharmacokinetics_AntiHIVDrugs	CYP3A4	ENSG00000160868	7	99354603	99381888	Ethylmorphine	Cytochrome P450 3A4	P08684	n/a	unknown	n/a	YES	n/a	n/a	n/a	n/a	n/a	n/a	n/a	n/a	YES	n/a	YES	n/a	76-58-4	n/a	rs6945984	Lopinavir	n/a	n/a	n/a	n/a	n/a	n/a	n/a	n/a	McLaren and Fellay, 2021	_10.1038/s41576-021-00378-0	34168330	n/a	n/a
Pharmacokinetics_AntiHIVDrugs	CYP3A4	ENSG00000160868	7	99354603	99381888	Barbital	Cytochrome P450 3A4	P08684	n/a	no	n/a	n/a	n/a	n/a	n/a	YES	unknown	YES	n/a	n/a	n/a	n/a	YES	n/a	57-44-3	n/a	rs6945984	Lopinavir	n/a	n/a	n/a	n/a	n/a	n/a	n/a	n/a	McLaren and Fellay, 2021	_10.1038/s41576-021-00378-0	34168330	n/a	n/a
Pharmacokinetics_AntiHIVDrugs	CYP3A4	ENSG00000160868	7	99354603	99381888	Androstenedione	Cytochrome P450 3A4	P08684	n/a	no	n/a	YES	n/a	n/a	n/a	n/a	n/a	n/a	n/a	n/a	YES	n/a	YES	n/a	63-05-8	n/a	rs6945984	Lopinavir	n/a	n/a	n/a	n/a	n/a	n/a	n/a	n/a	McLaren and Fellay, 2021	_10.1038/s41576-021-00378-0	34168330	n/a	n/a
Pharmacokinetics_AntiHIVDrugs	CYP3A4	ENSG00000160868	7	99354603	99381888	Flunitrazepam	Cytochrome P450 3A4	P08684	YES	unknown	n/a	YES	n/a	n/a	n/a	n/a	n/a	n/a	n/a	n/a	n/a	n/a	YES	n/a	1622-62-4	n/a	rs6945984	Lopinavir	n/a	n/a	n/a	n/a	n/a	n/a	n/a	n/a	McLaren and Fellay, 2021	_10.1038/s41576-021-00378-0	34168330	n/a	n/a
Pharmacokinetics_AntiHIVDrugs	CYP3A4	ENSG00000160868	7	99354603	99381888	Dihydrocodeine	Cytochrome P450 3A4	P08684	YES	unknown	n/a	YES	n/a	n/a	n/a	n/a	n/a	n/a	n/a	n/a	n/a	n/a	YES	n/a	125-28-0	n/a	rs6945984	Lopinavir	n/a	n/a	n/a	n/a	n/a	n/a	n/a	n/a	McLaren and Fellay, 2021	_10.1038/s41576-021-00378-0	34168330	n/a	n/a
Pharmacokinetics_AntiHIVDrugs	CYP3A4	ENSG00000160868	7	99354603	99381888	Clotiazepam	Cytochrome P450 3A4	P08684	YES	unknown	n/a	YES	n/a	n/a	n/a	n/a	n/a	n/a	n/a	n/a	n/a	n/a	YES	n/a	33671-46-4	n/a	rs6945984	Lopinavir	n/a	n/a	n/a	n/a	n/a	n/a	n/a	n/a	McLaren and Fellay, 2021	_10.1038/s41576-021-00378-0	34168330	n/a	n/a
Pharmacokinetics_AntiHIVDrugs	CYP3A4	ENSG00000160868	7	99354603	99381888	Liotrix	Cytochrome P450 3A4	P08684	YES	no	n/a	YES	n/a	n/a	n/a	n/a	n/a	n/a	n/a	n/a	n/a	n/a	n/a	n/a	8065-29-0	n/a	rs6945984	Lopinavir	n/a	n/a	n/a	n/a	n/a	n/a	n/a	n/a	McLaren and Fellay, 2021	_10.1038/s41576-021-00378-0	34168330	n/a	n/a
Pharmacokinetics_AntiHIVDrugs	CYP3A4	ENSG00000160868	7	99354603	99381888	Ursodeoxycholic acid	Cytochrome P450 3A Subfamily	P08684	YES	unknown	n/a	n/a	n/a	n/a	n/a	YES	unknown	n/a	n/a	YES	n/a	n/a	n/a	n/a	128-13-2	n/a	rs6945984	Lopinavir	n/a	n/a	n/a	n/a	n/a	n/a	n/a	n/a	McLaren and Fellay, 2021	_10.1038/s41576-021-00378-0	34168330	n/a	n/a
Pharmacokinetics_AntiHIVDrugs	CYP3A4	ENSG00000160868	7	99354603	99381888	Ketazolam	Cytochrome P450 3A4	P08684	YES	unknown	n/a	YES	YES	unknown	n/a	n/a	n/a	n/a	n/a	n/a	n/a	n/a	n/a	n/a	27223-35-4	n/a	rs6945984	Lopinavir	n/a	n/a	n/a	n/a	n/a	n/a	n/a	n/a	McLaren and Fellay, 2021	_10.1038/s41576-021-00378-0	34168330	n/a	n/a
Pharmacokinetics_AntiHIVDrugs	CYP3A4	ENSG00000160868	7	99354603	99381888	Prazepam	Cytochrome P450 3A4	P08684	YES	unknown	n/a	YES	n/a	n/a	n/a	n/a	n/a	n/a	n/a	n/a	n/a	n/a	YES	n/a	2955-38-6	n/a	rs6945984	Lopinavir	n/a	n/a	n/a	n/a	n/a	n/a	n/a	n/a	McLaren and Fellay, 2021	_10.1038/s41576-021-00378-0	34168330	n/a	n/a
Pharmacokinetics_AntiHIVDrugs	CYP3A4	ENSG00000160868	7	99354603	99381888	Quazepam	Cytochrome P450 3A4	P08684	YES	no	n/a	YES	n/a	n/a	n/a	n/a	n/a	n/a	n/a	n/a	n/a	n/a	YES	n/a	36735-22-5	n/a	rs6945984	Lopinavir	n/a	n/a	n/a	n/a	n/a	n/a	n/a	n/a	McLaren and Fellay, 2021	_10.1038/s41576-021-00378-0	34168330	n/a	n/a
Pharmacokinetics_AntiHIVDrugs	CYP3A4	ENSG00000160868	7	99354603	99381888	Everolimus	Cytochrome P450 3A4	P08684	YES	unknown	n/a	YES	n/a	n/a	n/a	n/a	n/a	n/a	n/a	n/a	n/a	n/a	n/a	n/a	159351-69-6	n/a	rs6945984	Lopinavir	n/a	n/a	n/a	n/a	n/a	n/a	n/a	n/a	McLaren and Fellay, 2021	_10.1038/s41576-021-00378-0	34168330	n/a	n/a
Pharmacokinetics_AntiHIVDrugs	CYP3A4	ENSG00000160868	7	99354603	99381888	Solifenacin	Cytochrome P450 3A4	P08684	YES	no	n/a	YES	n/a	n/a	n/a	n/a	n/a	n/a	n/a	n/a	n/a	n/a	n/a	n/a	242478-37-1	n/a	rs6945984	Lopinavir	n/a	n/a	n/a	n/a	n/a	n/a	n/a	n/a	McLaren and Fellay, 2021	_10.1038/s41576-021-00378-0	34168330	n/a	n/a
Pharmacokinetics_AntiHIVDrugs	CYP3A4	ENSG00000160868	7	99354603	99381888	Nitrazepam	Cytochrome P450 3A4	P08684	YES	unknown	n/a	YES	n/a	n/a	n/a	n/a	n/a	n/a	n/a	n/a	n/a	n/a	n/a	n/a	146-22-5	n/a	rs6945984	Lopinavir	n/a	n/a	n/a	n/a	n/a	n/a	n/a	n/a	McLaren and Fellay, 2021	_10.1038/s41576-021-00378-0	34168330	n/a	n/a
Pharmacokinetics_AntiHIVDrugs	CYP3A4	ENSG00000160868	7	99354603	99381888	Lopinavir	Cytochrome P450 3A4	P08684	YES	unknown	n/a	YES	YES	strong	YES	n/a	n/a	n/a	n/a	n/a	n/a	n/a	n/a	n/a	192725-17-0	n/a	rs6945984	Lopinavir	n/a	n/a	n/a	n/a	n/a	n/a	n/a	n/a	McLaren and Fellay, 2021	_10.1038/s41576-021-00378-0	34168330	n/a	n/a
Pharmacokinetics_AntiHIVDrugs	CYP3A4	ENSG00000160868	7	99354603	99381888	Lopinavir	Cytochrome P450 3A Subfamily	P08684	YES	no	n/a	n/a	YES	strong	n/a	n/a	n/a	n/a	n/a	n/a	n/a	n/a	n/a	n/a	192725-17-0	n/a	rs6945984	Lopinavir	n/a	n/a	n/a	n/a	n/a	n/a	n/a	n/a	McLaren and Fellay, 2021	_10.1038/s41576-021-00378-0	34168330	n/a	n/a
Pharmacokinetics_AntiHIVDrugs	CYP3A4	ENSG00000160868	7	99354603	99381888	Deferasirox	Cytochrome P450 3A4	P08684	YES	unknown	n/a	n/a	n/a	n/a	n/a	YES	unknown	n/a	n/a	YES	n/a	n/a	n/a	n/a	201530-41-8	n/a	rs6945984	Lopinavir	n/a	n/a	n/a	n/a	n/a	n/a	n/a	n/a	McLaren and Fellay, 2021	_10.1038/s41576-021-00378-0	34168330	n/a	n/a
Pharmacokinetics_AntiHIVDrugs	CYP3A4	ENSG00000160868	7	99354603	99381888	Hydroxychloroquine	Cytochrome P450 3A4	P08684	YES	unknown	n/a	YES	n/a	n/a	n/a	n/a	n/a	n/a	n/a	n/a	n/a	n/a	n/a	n/a	118-42-3	n/a	rs6945984	Lopinavir	n/a	n/a	n/a	n/a	n/a	n/a	n/a	n/a	McLaren and Fellay, 2021	_10.1038/s41576-021-00378-0	34168330	n/a	n/a
Pharmacokinetics_AntiHIVDrugs	CYP3A4	ENSG00000160868	7	99354603	99381888	Pipotiazine	Cytochrome P450 3A4	P08684	YES	unknown	n/a	YES	n/a	n/a	n/a	n/a	n/a	n/a	n/a	YES	n/a	n/a	n/a	n/a	39860-99-6	n/a	rs6945984	Lopinavir	n/a	n/a	n/a	n/a	n/a	n/a	n/a	n/a	McLaren and Fellay, 2021	_10.1038/s41576-021-00378-0	34168330	n/a	n/a
Pharmacokinetics_AntiHIVDrugs	CYP3A4	ENSG00000160868	7	99354603	99381888	Zuclopenthixol	Cytochrome P450 3A4	P08684	YES	no	n/a	YES	n/a	n/a	n/a	n/a	n/a	n/a	n/a	YES	n/a	n/a	n/a	n/a	53772-83-1	n/a	rs6945984	Lopinavir	n/a	n/a	n/a	n/a	n/a	n/a	n/a	n/a	McLaren and Fellay, 2021	_10.1038/s41576-021-00378-0	34168330	n/a	n/a
Pharmacokinetics_AntiHIVDrugs	CYP3A4	ENSG00000160868	7	99354603	99381888	Etoricoxib	Cytochrome P450 3A4	P08684	YES	unknown	n/a	YES	YES	unknown	n/a	n/a	n/a	n/a	n/a	YES	n/a	n/a	n/a	n/a	202409-33-4	n/a	rs6945984	Lopinavir	n/a	n/a	n/a	n/a	n/a	n/a	n/a	n/a	McLaren and Fellay, 2021	_10.1038/s41576-021-00378-0	34168330	n/a	n/a
Pharmacokinetics_AntiHIVDrugs	CYP3A4	ENSG00000160868	7	99354603	99381888	Genistein	Cytochrome P450 3A4	P08684	n/a	unknown	n/a	n/a	n/a	n/a	n/a	YES	weak	n/a	n/a	YES	n/a	n/a	n/a	n/a	446-72-0	n/a	rs6945984	Lopinavir	n/a	n/a	n/a	n/a	n/a	n/a	n/a	n/a	McLaren and Fellay, 2021	_10.1038/s41576-021-00378-0	34168330	n/a	n/a
Pharmacokinetics_AntiHIVDrugs	CYP3A4	ENSG00000160868	7	99354603	99381888	Roflumilast	Cytochrome P450 3A4	P08684	YES	no	n/a	YES	n/a	n/a	n/a	n/a	n/a	n/a	n/a	n/a	n/a	n/a	n/a	n/a	162401-32-3	n/a	rs6945984	Lopinavir	n/a	n/a	n/a	n/a	n/a	n/a	n/a	n/a	McLaren and Fellay, 2021	_10.1038/s41576-021-00378-0	34168330	n/a	n/a
Pharmacokinetics_AntiHIVDrugs	CYP3A4	ENSG00000160868	7	99354603	99381888	Topiroxostat	Cytochrome P450 3A4	P08684	n/a	unknown	n/a	n/a	YES	unknown	n/a	n/a	n/a	n/a	n/a	n/a	YES	n/a	n/a	n/a	577778-58-6	n/a	rs6945984	Lopinavir	n/a	n/a	n/a	n/a	n/a	n/a	n/a	n/a	McLaren and Fellay, 2021	_10.1038/s41576-021-00378-0	34168330	n/a	n/a
Pharmacokinetics_AntiHIVDrugs	CYP3A4	ENSG00000160868	7	99354603	99381888	Rutin	Cytochrome P450 3A4	P08684	YES	unknown	n/a	n/a	n/a	n/a	n/a	YES	unknown	n/a	n/a	YES	YES	n/a	n/a	n/a	153-18-4	n/a	rs6945984	Lopinavir	n/a	n/a	n/a	n/a	n/a	n/a	n/a	n/a	McLaren and Fellay, 2021	_10.1038/s41576-021-00378-0	34168330	n/a	n/a
Pharmacokinetics_AntiHIVDrugs	CYP3A4	ENSG00000160868	7	99354603	99381888	Dalfopristin	Cytochrome P450 3A4	P08684	YES	unknown	n/a	n/a	YES	weak	n/a	n/a	n/a	n/a	n/a	n/a	n/a	n/a	n/a	n/a	112362-50-2	n/a	rs6945984	Lopinavir	n/a	n/a	n/a	n/a	n/a	n/a	n/a	n/a	McLaren and Fellay, 2021	_10.1038/s41576-021-00378-0	34168330	n/a	n/a
Pharmacokinetics_AntiHIVDrugs	CYP3A4	ENSG00000160868	7	99354603	99381888	Epothilone D	Cytochrome P450 3A4	P08684	n/a	no	n/a	n/a	YES	unknown	YES	n/a	n/a	n/a	n/a	YES	n/a	n/a	n/a	n/a	189453-10-9	n/a	rs6945984	Lopinavir	n/a	n/a	n/a	n/a	n/a	n/a	n/a	n/a	McLaren and Fellay, 2021	_10.1038/s41576-021-00378-0	34168330	n/a	n/a
Pharmacokinetics_AntiHIVDrugs	CYP3A4	ENSG00000160868	7	99354603	99381888	Equilin	Cytochrome P450 3A4	P08684	n/a	no	n/a	YES	n/a	n/a	n/a	n/a	n/a	n/a	n/a	n/a	YES	n/a	n/a	n/a	474-86-2	n/a	rs6945984	Lopinavir	n/a	n/a	n/a	n/a	n/a	n/a	n/a	n/a	McLaren and Fellay, 2021	_10.1038/s41576-021-00378-0	34168330	n/a	n/a
Pharmacokinetics_AntiHIVDrugs	CYP3A4	ENSG00000160868	7	99354603	99381888	Ditiocarb	Cytochrome P450 3A4	P08684	n/a	unknown	n/a	n/a	YES	strong	n/a	n/a	n/a	n/a	n/a	n/a	YES	n/a	n/a	n/a	147-84-2	n/a	rs6945984	Lopinavir	n/a	n/a	n/a	n/a	n/a	n/a	n/a	n/a	McLaren and Fellay, 2021	_10.1038/s41576-021-00378-0	34168330	n/a	n/a
Pharmacokinetics_AntiHIVDrugs	CYP3A4	ENSG00000160868	7	99354603	99381888	Nicotinamide	Cytochrome P450 3A4	P08684	YES	unknown	n/a	n/a	YES	unknown	n/a	n/a	n/a	n/a	n/a	YES	n/a	n/a	n/a	n/a	98-92-0	n/a	rs6945984	Lopinavir	n/a	n/a	n/a	n/a	n/a	n/a	n/a	n/a	McLaren and Fellay, 2021	_10.1038/s41576-021-00378-0	34168330	n/a	n/a
Pharmacokinetics_AntiHIVDrugs	CYP3A4	ENSG00000160868	7	99354603	99381888	Fusidic acid	Cytochrome P450 3A4	P08684	YES	unknown	n/a	YES	YES	moderate	n/a	n/a	n/a	n/a	n/a	YES	n/a	n/a	n/a	n/a	6990-06-03	n/a	rs6945984	Lopinavir	n/a	n/a	n/a	n/a	n/a	n/a	n/a	n/a	McLaren and Fellay, 2021	_10.1038/s41576-021-00378-0	34168330	n/a	n/a
Pharmacokinetics_AntiHIVDrugs	CYP3A4	ENSG00000160868	7	99354603	99381888	Resveratrol	Cytochrome P450 3A4	P08684	n/a	no	n/a	n/a	YES	unknown	n/a	n/a	n/a	n/a	n/a	YES	n/a	n/a	n/a	n/a	501-36-0	n/a	rs6945984	Lopinavir	n/a	n/a	n/a	n/a	n/a	n/a	n/a	n/a	McLaren and Fellay, 2021	_10.1038/s41576-021-00378-0	34168330	n/a	n/a
Pharmacokinetics_AntiHIVDrugs	CYP3A4	ENSG00000160868	7	99354603	99381888	Pregnenolone	Cytochrome P450 3A4	P08684	YES	no	n/a	YES	n/a	n/a	n/a	n/a	n/a	n/a	n/a	n/a	YES	n/a	n/a	n/a	145-13-1	n/a	rs6945984	Lopinavir	n/a	n/a	n/a	n/a	n/a	n/a	n/a	n/a	McLaren and Fellay, 2021	_10.1038/s41576-021-00378-0	34168330	n/a	n/a
Pharmacokinetics_AntiHIVDrugs	CYP3A4	ENSG00000160868	7	99354603	99381888	Patupilone	Cytochrome P450 3A4	P08684	n/a	no	n/a	n/a	YES	unknown	YES	n/a	n/a	n/a	n/a	YES	YES	n/a	n/a	n/a	152044-54-7	n/a	rs6945984	Lopinavir	n/a	n/a	n/a	n/a	n/a	n/a	n/a	n/a	McLaren and Fellay, 2021	_10.1038/s41576-021-00378-0	34168330	n/a	n/a
Pharmacokinetics_AntiHIVDrugs	CYP3A4	ENSG00000160868	7	99354603	99381888	Equilenin	Cytochrome P450 3A4	P08684	n/a	no	n/a	YES	n/a	n/a	n/a	n/a	n/a	n/a	n/a	n/a	YES	n/a	n/a	n/a	517-09-9	n/a	rs6945984	Lopinavir	n/a	n/a	n/a	n/a	n/a	n/a	n/a	n/a	McLaren and Fellay, 2021	_10.1038/s41576-021-00378-0	34168330	n/a	n/a
Pharmacokinetics_AntiHIVDrugs	CYP3A4	ENSG00000160868	7	99354603	99381888	Vanoxerine	Cytochrome P450 3A4	P08684	n/a	unknown	n/a	YES	n/a	n/a	n/a	n/a	n/a	n/a	n/a	YES	n/a	n/a	n/a	n/a	67469-69-6	n/a	rs6945984	Lopinavir	n/a	n/a	n/a	n/a	n/a	n/a	n/a	n/a	McLaren and Fellay, 2021	_10.1038/s41576-021-00378-0	34168330	n/a	n/a
Pharmacokinetics_AntiHIVDrugs	CYP3A4	ENSG00000160868	7	99354603	99381888	Phenacetin	Cytochrome P450 3A4	P08684	n/a	unknown	n/a	YES	n/a	n/a	n/a	n/a	n/a	n/a	n/a	n/a	n/a	n/a	n/a	YES	62-44-2	n/a	rs6945984	Lopinavir	n/a	n/a	n/a	n/a	n/a	n/a	n/a	n/a	McLaren and Fellay, 2021	_10.1038/s41576-021-00378-0	34168330	n/a	n/a
Pharmacokinetics_AntiHIVDrugs	CYP3A4	ENSG00000160868	7	99354603	99381888	6-Deoxyerythronolide B	Cytochrome P450 3A4	P08684	n/a	no	n/a	n/a	YES	unknown	YES	n/a	n/a	n/a	n/a	n/a	YES	n/a	n/a	n/a		n/a	rs6945984	Lopinavir	n/a	n/a	n/a	n/a	n/a	n/a	n/a	n/a	McLaren and Fellay, 2021	_10.1038/s41576-021-00378-0	34168330	n/a	n/a
Pharmacokinetics_AntiHIVDrugs	CYP3A4	ENSG00000160868	7	99354603	99381888	Quercetin	Cytochrome P450 3A Subfamily	P08684	n/a	no	n/a	n/a	YES	weak	n/a	n/a	n/a	n/a	n/a	YES	YES	n/a	n/a	n/a	117-39-5	n/a	rs6945984	Lopinavir	n/a	n/a	n/a	n/a	n/a	n/a	n/a	n/a	McLaren and Fellay, 2021	_10.1038/s41576-021-00378-0	34168330	n/a	n/a
Pharmacokinetics_AntiHIVDrugs	CYP3A4	ENSG00000160868	7	99354603	99381888	Thiotepa	Cytochrome P450 3A4	P08684	YES	unknown	n/a	YES	n/a	n/a	n/a	n/a	n/a	n/a	n/a	YES	n/a	n/a	n/a	n/a	52-24-4	n/a	rs6945984	Lopinavir	n/a	n/a	n/a	n/a	n/a	n/a	n/a	n/a	McLaren and Fellay, 2021	_10.1038/s41576-021-00378-0	34168330	n/a	n/a
Pharmacokinetics_AntiHIVDrugs	CYP3A4	ENSG00000160868	7	99354603	99381888	Estrone sulfate	Cytochrome P450 3A4	P08684	YES	unknown	n/a	YES	n/a	n/a	n/a	n/a	n/a	n/a	n/a	n/a	n/a	n/a	n/a	n/a	481-97-0	n/a	rs6945984	Lopinavir	n/a	n/a	n/a	n/a	n/a	n/a	n/a	n/a	McLaren and Fellay, 2021	_10.1038/s41576-021-00378-0	34168330	n/a	n/a
Pharmacokinetics_AntiHIVDrugs	CYP3A4	ENSG00000160868	7	99354603	99381888	Aldosterone	Cytochrome P450 3A4	P08684	n/a	no	n/a	YES	n/a	n/a	n/a	n/a	n/a	n/a	n/a	YES	YES	n/a	n/a	n/a	52-39-1	n/a	rs6945984	Lopinavir	n/a	n/a	n/a	n/a	n/a	n/a	n/a	n/a	McLaren and Fellay, 2021	_10.1038/s41576-021-00378-0	34168330	n/a	n/a
Pharmacokinetics_AntiHIVDrugs	CYP3A4	ENSG00000160868	7	99354603	99381888	Corticosterone	Cytochrome P450 3A4	P08684	n/a	no	n/a	YES	n/a	n/a	n/a	n/a	n/a	n/a	n/a	n/a	YES	n/a	n/a	n/a	50-22-6	n/a	rs6945984	Lopinavir	n/a	n/a	n/a	n/a	n/a	n/a	n/a	n/a	McLaren and Fellay, 2021	_10.1038/s41576-021-00378-0	34168330	n/a	n/a
Pharmacokinetics_AntiHIVDrugs	CYP3A4	ENSG00000160868	7	99354603	99381888	Nimesulide	Cytochrome P450 3A4	P08684	YES	no	n/a	YES	n/a	n/a	n/a	n/a	n/a	n/a	n/a	YES	n/a	n/a	n/a	YES	51803-78-2	n/a	rs6945984	Lopinavir	n/a	n/a	n/a	n/a	n/a	n/a	n/a	n/a	McLaren and Fellay, 2021	_10.1038/s41576-021-00378-0	34168330	n/a	n/a
Pharmacokinetics_AntiHIVDrugs	CYP3A4	ENSG00000160868	7	99354603	99381888	Bifonazole	Cytochrome P450 3A4	P08684	YES	unknown	n/a	n/a	YES	weak	n/a	n/a	n/a	n/a	n/a	YES	n/a	n/a	n/a	n/a	60628-96-8	n/a	rs6945984	Lopinavir	n/a	n/a	n/a	n/a	n/a	n/a	n/a	n/a	McLaren and Fellay, 2021	_10.1038/s41576-021-00378-0	34168330	n/a	n/a
Pharmacokinetics_AntiHIVDrugs	CYP3A4	ENSG00000160868	7	99354603	99381888	Metamizole	Cytochrome P450 3A4	P08684	YES	unknown	n/a	n/a	n/a	n/a	n/a	YES	unknown	n/a	n/a	YES	n/a	n/a	n/a	YES	50567-35-6	n/a	rs6945984	Lopinavir	n/a	n/a	n/a	n/a	n/a	n/a	n/a	n/a	McLaren and Fellay, 2021	_10.1038/s41576-021-00378-0	34168330	n/a	n/a
Pharmacokinetics_AntiHIVDrugs	CYP3A4	ENSG00000160868	7	99354603	99381888	Prenylamine	Cytochrome P450 3A4	P08684	YES	no	n/a	YES	n/a	n/a	n/a	n/a	n/a	n/a	n/a	n/a	n/a	n/a	n/a	YES	390-64-7	n/a	rs6945984	Lopinavir	n/a	n/a	n/a	n/a	n/a	n/a	n/a	n/a	McLaren and Fellay, 2021	_10.1038/s41576-021-00378-0	34168330	n/a	n/a
Pharmacokinetics_AntiHIVDrugs	CYP3A4	ENSG00000160868	7	99354603	99381888	Zomepirac	Cytochrome P450 3A4	P08684	n/a	unknown	n/a	YES	n/a	n/a	n/a	n/a	n/a	n/a	n/a	n/a	n/a	n/a	n/a	YES	33369-31-2	n/a	rs6945984	Lopinavir	n/a	n/a	n/a	n/a	n/a	n/a	n/a	n/a	McLaren and Fellay, 2021	_10.1038/s41576-021-00378-0	34168330	n/a	n/a
Pharmacokinetics_AntiHIVDrugs	CYP3A4	ENSG00000160868	7	99354603	99381888	Lysergic acid diethylamide	Cytochrome P450 3A4	P08684	n/a	no	n/a	YES	n/a	n/a	n/a	n/a	n/a	n/a	n/a	YES	n/a	n/a	YES	YES	50-37-3	n/a	rs6945984	Lopinavir	n/a	n/a	n/a	n/a	n/a	n/a	n/a	n/a	McLaren and Fellay, 2021	_10.1038/s41576-021-00378-0	34168330	n/a	n/a
Pharmacokinetics_AntiHIVDrugs	CYP3A4	ENSG00000160868	7	99354603	99381888	Zimelidine	Cytochrome P450 3A4	P08684	YES	no	n/a	n/a	YES	moderate	YES	n/a	n/a	n/a	n/a	n/a	n/a	n/a	n/a	YES	56775-88-3	n/a	rs6945984	Lopinavir	n/a	n/a	n/a	n/a	n/a	n/a	n/a	n/a	McLaren and Fellay, 2021	_10.1038/s41576-021-00378-0	34168330	n/a	n/a
Pharmacokinetics_AntiHIVDrugs	CYP3A4	ENSG00000160868	7	99354603	99381888	Methaqualone	Cytochrome P450 3A4	P08684	n/a	unknown	n/a	YES	n/a	n/a	n/a	n/a	n/a	n/a	n/a	n/a	n/a	n/a	YES	YES	72-44-6	n/a	rs6945984	Lopinavir	n/a	n/a	n/a	n/a	n/a	n/a	n/a	n/a	McLaren and Fellay, 2021	_10.1038/s41576-021-00378-0	34168330	n/a	n/a
Pharmacokinetics_AntiHIVDrugs	CYP3A4	ENSG00000160868	7	99354603	99381888	Maraviroc	Cytochrome P450 3A4	P08684	YES	unknown	n/a	YES	n/a	n/a	n/a	n/a	n/a	n/a	n/a	YES	n/a	n/a	n/a	n/a	376348-65-1	n/a	rs6945984	Lopinavir	n/a	n/a	n/a	n/a	n/a	n/a	n/a	n/a	McLaren and Fellay, 2021	_10.1038/s41576-021-00378-0	34168330	n/a	n/a
Pharmacokinetics_AntiHIVDrugs	CYP3A4	ENSG00000160868	7	99354603	99381888	Cyclandelate	Cytochrome P450 3A4	P08684	YES	no	n/a	YES	n/a	n/a	n/a	n/a	n/a	n/a	n/a	n/a	n/a	n/a	n/a	n/a	456-59-7	n/a	rs6945984	Lopinavir	n/a	n/a	n/a	n/a	n/a	n/a	n/a	n/a	McLaren and Fellay, 2021	_10.1038/s41576-021-00378-0	34168330	n/a	n/a
Pharmacokinetics_AntiHIVDrugs	CYP3A4	ENSG00000160868	7	99354603	99381888	Cyproterone acetate	Cytochrome P450 3A4	P08684	YES	no	n/a	YES	YES	weak	YES	n/a	n/a	n/a	n/a	YES	n/a	n/a	n/a	n/a	427-51-0	n/a	rs6945984	Lopinavir	n/a	n/a	n/a	n/a	n/a	n/a	n/a	n/a	McLaren and Fellay, 2021	_10.1038/s41576-021-00378-0	34168330	n/a	n/a
Pharmacokinetics_AntiHIVDrugs	CYP3A4	ENSG00000160868	7	99354603	99381888	Flunarizine	Cytochrome P450 3A4	P08684	YES	no	n/a	YES	n/a	n/a	n/a	n/a	n/a	n/a	n/a	n/a	n/a	n/a	n/a	n/a	52468-60-7	n/a	rs6945984	Lopinavir	n/a	n/a	n/a	n/a	n/a	n/a	n/a	n/a	McLaren and Fellay, 2021	_10.1038/s41576-021-00378-0	34168330	n/a	n/a
Pharmacokinetics_AntiHIVDrugs	CYP3A4	ENSG00000160868	7	99354603	99381888	Fluspirilene	Cytochrome P450 3A4	P08684	YES	no	n/a	YES	n/a	n/a	n/a	n/a	n/a	n/a	n/a	YES	n/a	n/a	n/a	n/a	1841-19-6	n/a	rs6945984	Lopinavir	n/a	n/a	n/a	n/a	n/a	n/a	n/a	n/a	McLaren and Fellay, 2021	_10.1038/s41576-021-00378-0	34168330	n/a	n/a
Pharmacokinetics_AntiHIVDrugs	CYP3A4	ENSG00000160868	7	99354603	99381888	Ixabepilone	Cytochrome P450 3A4	P08684	YES	unknown	n/a	YES	n/a	n/a	n/a	n/a	n/a	n/a	n/a	YES	n/a	n/a	n/a	n/a	219989-84-1	n/a	rs6945984	Lopinavir	n/a	n/a	n/a	n/a	n/a	n/a	n/a	n/a	McLaren and Fellay, 2021	_10.1038/s41576-021-00378-0	34168330	n/a	n/a
Pharmacokinetics_AntiHIVDrugs	CYP3A4	ENSG00000160868	7	99354603	99381888	Dronedarone	Cytochrome P450 3A4	P08684	YES	unknown	n/a	YES	YES	moderate	n/a	n/a	n/a	n/a	n/a	n/a	n/a	n/a	n/a	n/a	141626-36-0	n/a	rs6945984	Lopinavir	n/a	n/a	n/a	n/a	n/a	n/a	n/a	n/a	McLaren and Fellay, 2021	_10.1038/s41576-021-00378-0	34168330	n/a	n/a
Pharmacokinetics_AntiHIVDrugs	CYP3A4	ENSG00000160868	7	99354603	99381888	Dexloxiglumide	Cytochrome P450 3A4	P08684	n/a	unknown	n/a	YES	n/a	n/a	n/a	n/a	n/a	n/a	n/a	YES	n/a	n/a	n/a	n/a	119817-90-2	n/a	rs6945984	Lopinavir	n/a	n/a	n/a	n/a	n/a	n/a	n/a	n/a	McLaren and Fellay, 2021	_10.1038/s41576-021-00378-0	34168330	n/a	n/a
Pharmacokinetics_AntiHIVDrugs	CYP3A4	ENSG00000160868	7	99354603	99381888	Nebivolol	Cytochrome P450 3A4	P08684	YES	unknown	n/a	YES	n/a	n/a	n/a	n/a	n/a	n/a	n/a	YES	n/a	n/a	n/a	n/a	118457-14-0	n/a	rs6945984	Lopinavir	n/a	n/a	n/a	n/a	n/a	n/a	n/a	n/a	McLaren and Fellay, 2021	_10.1038/s41576-021-00378-0	34168330	n/a	n/a
Pharmacokinetics_AntiHIVDrugs	CYP3A4	ENSG00000160868	7	99354603	99381888	Nilotinib	Cytochrome P450 3A4	P08684	YES	unknown	n/a	YES	YES	unknown	n/a	n/a	n/a	n/a	n/a	YES	n/a	n/a	n/a	n/a	641571-10-0	n/a	rs6945984	Lopinavir	n/a	n/a	n/a	n/a	n/a	n/a	n/a	n/a	McLaren and Fellay, 2021	_10.1038/s41576-021-00378-0	34168330	n/a	n/a
Pharmacokinetics_AntiHIVDrugs	CYP3A4	ENSG00000160868	7	99354603	99381888	Lorcaserin	Cytochrome P450 3A4	P08684	YES	no	n/a	YES	n/a	n/a	n/a	n/a	n/a	n/a	n/a	n/a	n/a	n/a	n/a	YES	616202-92-7	n/a	rs6945984	Lopinavir	n/a	n/a	n/a	n/a	n/a	n/a	n/a	n/a	McLaren and Fellay, 2021	_10.1038/s41576-021-00378-0	34168330	n/a	n/a
Pharmacokinetics_AntiHIVDrugs	CYP3A4	ENSG00000160868	7	99354603	99381888	Dapoxetine	Cytochrome P450 3A4	P08684	n/a	no	n/a	YES	YES	weak	n/a	n/a	n/a	n/a	n/a	YES	n/a	n/a	n/a	n/a	119356-77-3	n/a	rs6945984	Lopinavir	n/a	n/a	n/a	n/a	n/a	n/a	n/a	n/a	McLaren and Fellay, 2021	_10.1038/s41576-021-00378-0	34168330	n/a	n/a
Pharmacokinetics_AntiHIVDrugs	CYP3A4	ENSG00000160868	7	99354603	99381888	Calanolide A	Cytochrome P450 3A4	P08684	n/a	unknown	n/a	YES	n/a	n/a	n/a	n/a	n/a	n/a	n/a	YES	n/a	n/a	n/a	n/a	142632-32-4	n/a	rs6945984	Lopinavir	n/a	n/a	n/a	n/a	n/a	n/a	n/a	n/a	McLaren and Fellay, 2021	_10.1038/s41576-021-00378-0	34168330	n/a	n/a
Pharmacokinetics_AntiHIVDrugs	CYP3A4	ENSG00000160868	7	99354603	99381888	Vapreotide	Cytochrome P450 3A4	P08684	n/a	no	n/a	n/a	YES	weak	YES	n/a	n/a	n/a	n/a	YES	YES	n/a	n/a	n/a	103222-11-3	n/a	rs6945984	Lopinavir	n/a	n/a	n/a	n/a	n/a	n/a	n/a	n/a	McLaren and Fellay, 2021	_10.1038/s41576-021-00378-0	34168330	n/a	n/a
Pharmacokinetics_AntiHIVDrugs	CYP3A4	ENSG00000160868	7	99354603	99381888	Milnacipran	Cytochrome P450 3A4	P08684	YES	no	n/a	YES	YES	moderate	n/a	n/a	n/a	n/a	n/a	YES	n/a	n/a	n/a	n/a	92623-85-3	n/a	rs6945984	Lopinavir	n/a	n/a	n/a	n/a	n/a	n/a	n/a	n/a	McLaren and Fellay, 2021	_10.1038/s41576-021-00378-0	34168330	n/a	n/a
Pharmacokinetics_AntiHIVDrugs	CYP3A4	ENSG00000160868	7	99354603	99381888	Tesmilifene	Cytochrome P450 3A4	P08684	n/a	unknown	n/a	YES	YES	unknown	n/a	YES	unknown	n/a	n/a	YES	n/a	n/a	n/a	n/a	98774-23-3	n/a	rs6945984	Lopinavir	n/a	n/a	n/a	n/a	n/a	n/a	n/a	n/a	McLaren and Fellay, 2021	_10.1038/s41576-021-00378-0	34168330	n/a	n/a
Pharmacokinetics_AntiHIVDrugs	CYP3A4	ENSG00000160868	7	99354603	99381888	Flibanserin	Cytochrome P450 3A4	P08684	YES	no	n/a	YES	n/a	n/a	n/a	n/a	n/a	n/a	n/a	YES	n/a	n/a	n/a	n/a	167933-07-5	n/a	rs6945984	Lopinavir	n/a	n/a	n/a	n/a	n/a	n/a	n/a	n/a	McLaren and Fellay, 2021	_10.1038/s41576-021-00378-0	34168330	n/a	n/a
Pharmacokinetics_AntiHIVDrugs	CYP3A4	ENSG00000160868	7	99354603	99381888	Oritavancin	Cytochrome P450 3A4	P08684	YES	unknown	n/a	n/a	YES	weak	n/a	YES	weak	n/a	n/a	YES	n/a	n/a	n/a	n/a	171099-57-3	n/a	rs6945984	Lopinavir	n/a	n/a	n/a	n/a	n/a	n/a	n/a	n/a	McLaren and Fellay, 2021	_10.1038/s41576-021-00378-0	34168330	n/a	n/a
Pharmacokinetics_AntiHIVDrugs	CYP3A4	ENSG00000160868	7	99354603	99381888	Clevidipine	Cytochrome P450 3A4	P08684	YES	unknown	n/a	YES	YES	weak	YES	YES	unknown	YES	n/a	YES	n/a	n/a	n/a	n/a	167221-71-8	n/a	rs6945984	Lopinavir	n/a	n/a	n/a	n/a	n/a	n/a	n/a	n/a	McLaren and Fellay, 2021	_10.1038/s41576-021-00378-0	34168330	n/a	n/a
Pharmacokinetics_AntiHIVDrugs	CYP3A4	ENSG00000160868	7	99354603	99381888	Rifalazil	Cytochrome P450 3A4	P08684	n/a	unknown	n/a	YES	n/a	n/a	n/a	n/a	n/a	n/a	n/a	YES	n/a	n/a	n/a	n/a	129791-92-0	n/a	rs6945984	Lopinavir	n/a	n/a	n/a	n/a	n/a	n/a	n/a	n/a	McLaren and Fellay, 2021	_10.1038/s41576-021-00378-0	34168330	n/a	n/a
Pharmacokinetics_AntiHIVDrugs	CYP3A4	ENSG00000160868	7	99354603	99381888	Ospemifene	Cytochrome P450 3A4	P08684	YES	unknown	n/a	YES	n/a	n/a	n/a	n/a	n/a	n/a	n/a	YES	n/a	n/a	n/a	n/a	128607-22-7	n/a	rs6945984	Lopinavir	n/a	n/a	n/a	n/a	n/a	n/a	n/a	n/a	McLaren and Fellay, 2021	_10.1038/s41576-021-00378-0	34168330	n/a	n/a
Pharmacokinetics_AntiHIVDrugs	CYP3A4	ENSG00000160868	7	99354603	99381888	Iloperidone	Cytochrome P450 3A4	P08684	YES	unknown	n/a	YES	n/a	n/a	n/a	n/a	n/a	n/a	n/a	n/a	n/a	n/a	n/a	n/a	133454-47-4	n/a	rs6945984	Lopinavir	n/a	n/a	n/a	n/a	n/a	n/a	n/a	n/a	McLaren and Fellay, 2021	_10.1038/s41576-021-00378-0	34168330	n/a	n/a
Pharmacokinetics_AntiHIVDrugs	CYP3A4	ENSG00000160868	7	99354603	99381888	Pirfenidone	Cytochrome P450 3A4	P08684	YES	unknown	n/a	n/a	YES	unknown	n/a	n/a	n/a	n/a	n/a	YES	n/a	n/a	n/a	n/a	53179-13-8	n/a	rs6945984	Lopinavir	n/a	n/a	n/a	n/a	n/a	n/a	n/a	n/a	McLaren and Fellay, 2021	_10.1038/s41576-021-00378-0	34168330	n/a	n/a
Pharmacokinetics_AntiHIVDrugs	CYP3A4	ENSG00000160868	7	99354603	99381888	Azimilide	Cytochrome P450 3A4	P08684	n/a	unknown	n/a	YES	n/a	n/a	n/a	n/a	n/a	n/a	n/a	YES	n/a	n/a	n/a	n/a	149908-53-2	n/a	rs6945984	Lopinavir	n/a	n/a	n/a	n/a	n/a	n/a	n/a	n/a	McLaren and Fellay, 2021	_10.1038/s41576-021-00378-0	34168330	n/a	n/a
Pharmacokinetics_AntiHIVDrugs	CYP3A4	ENSG00000160868	7	99354603	99381888	Banoxantrone	Cytochrome P450 3A4	P08684	n/a	unknown	n/a	YES	n/a	n/a	n/a	n/a	n/a	n/a	n/a	YES	n/a	n/a	n/a	n/a	136470-65-0	n/a	rs6945984	Lopinavir	n/a	n/a	n/a	n/a	n/a	n/a	n/a	n/a	McLaren and Fellay, 2021	_10.1038/s41576-021-00378-0	34168330	n/a	n/a
Pharmacokinetics_AntiHIVDrugs	CYP3A4	ENSG00000160868	7	99354603	99381888	Plitidepsin	Cytochrome P450 3A4	P08684	n/a	unknown	n/a	YES	n/a	n/a	n/a	n/a	n/a	n/a	n/a	YES	n/a	n/a	n/a	n/a	137219-37-5	n/a	rs6945984	Lopinavir	n/a	n/a	n/a	n/a	n/a	n/a	n/a	n/a	McLaren and Fellay, 2021	_10.1038/s41576-021-00378-0	34168330	n/a	n/a
Pharmacokinetics_AntiHIVDrugs	CYP3A4	ENSG00000160868	7	99354603	99381888	Belinostat	Cytochrome P450 3A4	P08684	YES	unknown	n/a	YES	n/a	n/a	n/a	n/a	n/a	n/a	n/a	YES	n/a	n/a	n/a	n/a	866323-14-0	n/a	rs6945984	Lopinavir	n/a	n/a	n/a	n/a	n/a	n/a	n/a	n/a	McLaren and Fellay, 2021	_10.1038/s41576-021-00378-0	34168330	n/a	n/a
Pharmacokinetics_AntiHIVDrugs	CYP3A4	ENSG00000160868	7	99354603	99381888	Indacaterol	Cytochrome P450 3A4	P08684	YES	unknown	n/a	YES	n/a	n/a	n/a	n/a	n/a	n/a	n/a	n/a	n/a	n/a	n/a	n/a	312753-06-3	n/a	rs6945984	Lopinavir	n/a	n/a	n/a	n/a	n/a	n/a	n/a	n/a	McLaren and Fellay, 2021	_10.1038/s41576-021-00378-0	34168330	n/a	n/a
Pharmacokinetics_AntiHIVDrugs	CYP3A4	ENSG00000160868	7	99354603	99381888	Ganaxolone	Cytochrome P450 3A4	P08684	YES	no	n/a	YES	n/a	n/a	n/a	n/a	n/a	n/a	n/a	YES	n/a	n/a	n/a	n/a	38398-32-2	n/a	rs6945984	Lopinavir	n/a	n/a	n/a	n/a	n/a	n/a	n/a	n/a	McLaren and Fellay, 2021	_10.1038/s41576-021-00378-0	34168330	n/a	n/a
Pharmacokinetics_AntiHIVDrugs	CYP3A4	ENSG00000160868	7	99354603	99381888	Trabectedin	Cytochrome P450 3A4	P08684	YES	unknown	n/a	YES	n/a	n/a	n/a	n/a	n/a	n/a	n/a	YES	n/a	n/a	n/a	n/a	114899-77-3	n/a	rs6945984	Lopinavir	n/a	n/a	n/a	n/a	n/a	n/a	n/a	n/a	McLaren and Fellay, 2021	_10.1038/s41576-021-00378-0	34168330	n/a	n/a
Pharmacokinetics_AntiHIVDrugs	CYP3A4	ENSG00000160868	7	99354603	99381888	Pretomanid	Cytochrome P450 3A4	P08684	YES	unknown	n/a	YES	n/a	n/a	n/a	n/a	n/a	n/a	n/a	n/a	n/a	n/a	n/a	n/a	187235-37-6	n/a	rs6945984	Lopinavir	n/a	n/a	n/a	n/a	n/a	n/a	n/a	n/a	McLaren and Fellay, 2021	_10.1038/s41576-021-00378-0	34168330	n/a	n/a
Pharmacokinetics_AntiHIVDrugs	CYP3A4	ENSG00000160868	7	99354603	99381888	HE3286	Cytochrome P450 3A4	P08684	n/a	no	n/a	YES	n/a	n/a	n/a	n/a	n/a	n/a	n/a	YES	n/a	n/a	n/a	n/a	1001100-69-1	n/a	rs6945984	Lopinavir	n/a	n/a	n/a	n/a	n/a	n/a	n/a	n/a	McLaren and Fellay, 2021	_10.1038/s41576-021-00378-0	34168330	n/a	n/a
Pharmacokinetics_AntiHIVDrugs	CYP3A4	ENSG00000160868	7	99354603	99381888	Cobimetinib	Cytochrome P450 3A4	P08684	YES	no	n/a	YES	YES	unknown	n/a	n/a	n/a	n/a	n/a	YES	n/a	n/a	n/a	n/a	934660-93-2	n/a	rs6945984	Lopinavir	n/a	n/a	n/a	n/a	n/a	n/a	n/a	n/a	McLaren and Fellay, 2021	_10.1038/s41576-021-00378-0	34168330	n/a	n/a
Pharmacokinetics_AntiHIVDrugs	CYP3A4	ENSG00000160868	7	99354603	99381888	Rotigotine	Cytochrome P450 3A4	P08684	YES	unknown	n/a	YES	n/a	n/a	n/a	n/a	n/a	n/a	n/a	n/a	n/a	n/a	n/a	n/a	99755-59-6	n/a	rs6945984	Lopinavir	n/a	n/a	n/a	n/a	n/a	n/a	n/a	n/a	McLaren and Fellay, 2021	_10.1038/s41576-021-00378-0	34168330	n/a	n/a
Pharmacokinetics_AntiHIVDrugs	CYP3A4	ENSG00000160868	7	99354603	99381888	Vandetanib	Cytochrome P450 3A4	P08684	YES	unknown	n/a	YES	n/a	n/a	n/a	n/a	n/a	n/a	n/a	n/a	n/a	n/a	n/a	n/a	443913-73-3	n/a	rs6945984	Lopinavir	n/a	n/a	n/a	n/a	n/a	n/a	n/a	n/a	McLaren and Fellay, 2021	_10.1038/s41576-021-00378-0	34168330	n/a	n/a
Pharmacokinetics_AntiHIVDrugs	CYP3A4	ENSG00000160868	7	99354603	99381888	Pimavanserin	Cytochrome P450 3A4	P08684	YES	unknown	n/a	YES	n/a	n/a	n/a	n/a	n/a	n/a	n/a	YES	n/a	n/a	n/a	n/a	706779-91-1	n/a	rs6945984	Lopinavir	n/a	n/a	n/a	n/a	n/a	n/a	n/a	n/a	McLaren and Fellay, 2021	_10.1038/s41576-021-00378-0	34168330	n/a	n/a
Pharmacokinetics_AntiHIVDrugs	CYP3A4	ENSG00000160868	7	99354603	99381888	Dexlansoprazole	Cytochrome P450 3A4	P08684	YES	unknown	n/a	YES	n/a	n/a	n/a	n/a	n/a	n/a	n/a	YES	n/a	n/a	n/a	n/a	138530-94-6	n/a	rs6945984	Lopinavir	n/a	n/a	n/a	n/a	n/a	n/a	n/a	n/a	McLaren and Fellay, 2021	_10.1038/s41576-021-00378-0	34168330	n/a	n/a
Pharmacokinetics_AntiHIVDrugs	CYP3A4	ENSG00000160868	7	99354603	99381888	Palovarotene	Cytochrome P450 3A4	P08684	YES	no	n/a	YES	n/a	n/a	n/a	YES	unknown	n/a	n/a	YES	n/a	n/a	n/a	n/a	410528-02-8	n/a	rs6945984	Lopinavir	n/a	n/a	n/a	n/a	n/a	n/a	n/a	n/a	McLaren and Fellay, 2021	_10.1038/s41576-021-00378-0	34168330	n/a	n/a
Pharmacokinetics_AntiHIVDrugs	CYP3A4	ENSG00000160868	7	99354603	99381888	Pradefovir mesylate	Cytochrome P450 3A4	P08684	n/a	unknown	n/a	n/a	n/a	n/a	n/a	n/a	n/a	n/a	n/a	YES	n/a	n/a	n/a	n/a	625095-61-6	n/a	rs6945984	Lopinavir	n/a	n/a	n/a	n/a	n/a	n/a	n/a	n/a	McLaren and Fellay, 2021	_10.1038/s41576-021-00378-0	34168330	n/a	n/a
Pharmacokinetics_AntiHIVDrugs	CYP3A4	ENSG00000160868	7	99354603	99381888	SN-38	Cytochrome P450 3A4	P08684	n/a	unknown	n/a	YES	YES	unknown	n/a	n/a	n/a	n/a	n/a	YES	n/a	n/a	n/a	n/a	86639-52-3	n/a	rs6945984	Lopinavir	n/a	n/a	n/a	n/a	n/a	n/a	n/a	n/a	McLaren and Fellay, 2021	_10.1038/s41576-021-00378-0	34168330	n/a	n/a
Pharmacokinetics_AntiHIVDrugs	CYP3A4	ENSG00000160868	7	99354603	99381888	Telaprevir	Cytochrome P450 3A4	P08684	YES	unknown	n/a	YES	YES	strong	YES	n/a	n/a	n/a	n/a	n/a	n/a	n/a	n/a	YES	402957-28-2	n/a	rs6945984	Lopinavir	n/a	n/a	n/a	n/a	n/a	n/a	n/a	n/a	McLaren and Fellay, 2021	_10.1038/s41576-021-00378-0	34168330	n/a	n/a
Pharmacokinetics_AntiHIVDrugs	CYP3A4	ENSG00000160868	7	99354603	99381888	Brivaracetam	Cytochrome P450 3A4	P08684	YES	no	n/a	YES	n/a	n/a	n/a	n/a	n/a	n/a	n/a	YES	n/a	n/a	n/a	n/a	357336-20-0	n/a	rs6945984	Lopinavir	n/a	n/a	n/a	n/a	n/a	n/a	n/a	n/a	McLaren and Fellay, 2021	_10.1038/s41576-021-00378-0	34168330	n/a	n/a
Pharmacokinetics_AntiHIVDrugs	CYP3A4	ENSG00000160868	7	99354603	99381888	Levoketoconazole	Cytochrome P450 3A4	P08684	YES	no	n/a	YES	YES	strong	YES	YES	unknown	n/a	n/a	YES	n/a	n/a	n/a	n/a	142128-57-2	n/a	rs6945984	Lopinavir	n/a	n/a	n/a	n/a	n/a	n/a	n/a	n/a	McLaren and Fellay, 2021	_10.1038/s41576-021-00378-0	34168330	n/a	n/a
Pharmacokinetics_AntiHIVDrugs	CYP3A4	ENSG00000160868	7	99354603	99381888	Apremilast	Cytochrome P450 3A4	P08684	YES	no	n/a	YES	n/a	n/a	n/a	n/a	n/a	n/a	n/a	YES	n/a	n/a	n/a	n/a	608141-41-9	n/a	rs6945984	Lopinavir	n/a	n/a	n/a	n/a	n/a	n/a	n/a	n/a	McLaren and Fellay, 2021	_10.1038/s41576-021-00378-0	34168330	n/a	n/a
Pharmacokinetics_AntiHIVDrugs	CYP3A4	ENSG00000160868	7	99354603	99381888	Trastuzumab emtansine	Cytochrome P450 3A4	P08684	YES	unknown	n/a	YES	n/a	n/a	n/a	n/a	n/a	n/a	n/a	YES	n/a	n/a	n/a	n/a	1018448-65-1	n/a	rs6945984	Lopinavir	n/a	n/a	n/a	n/a	n/a	n/a	n/a	n/a	McLaren and Fellay, 2021	_10.1038/s41576-021-00378-0	34168330	n/a	n/a
Pharmacokinetics_AntiHIVDrugs	CYP3A4	ENSG00000160868	7	99354603	99381888	Abiraterone	Cytochrome P450 3A4	P08684	YES	unknown	n/a	YES	YES	unknown	n/a	n/a	n/a	n/a	n/a	n/a	n/a	n/a	n/a	n/a	154229-19-3	n/a	rs6945984	Lopinavir	n/a	n/a	n/a	n/a	n/a	n/a	n/a	n/a	McLaren and Fellay, 2021	_10.1038/s41576-021-00378-0	34168330	n/a	n/a
Pharmacokinetics_AntiHIVDrugs	CYP3A4	ENSG00000160868	7	99354603	99381888	GPI-1485	Cytochrome P450 3A4	P08684	n/a	no	n/a	n/a	YES	unknown	YES	n/a	n/a	n/a	n/a	YES	n/a	n/a	n/a	n/a	186268-78-0	n/a	rs6945984	Lopinavir	n/a	n/a	n/a	n/a	n/a	n/a	n/a	n/a	McLaren and Fellay, 2021	_10.1038/s41576-021-00378-0	34168330	n/a	n/a
Pharmacokinetics_AntiHIVDrugs	CYP3A4	ENSG00000160868	7	99354603	99381888	Seletracetam	Cytochrome P450 3A4	P08684	n/a	no	n/a	YES	n/a	n/a	n/a	n/a	n/a	n/a	n/a	YES	n/a	n/a	n/a	n/a	357336-74-4	n/a	rs6945984	Lopinavir	n/a	n/a	n/a	n/a	n/a	n/a	n/a	n/a	McLaren and Fellay, 2021	_10.1038/s41576-021-00378-0	34168330	n/a	n/a
Pharmacokinetics_AntiHIVDrugs	CYP3A4	ENSG00000160868	7	99354603	99381888	KOS-1584	Cytochrome P450 3A4	P08684	n/a	no	n/a	n/a	YES	unknown	YES	n/a	n/a	n/a	n/a	YES	n/a	n/a	n/a	n/a	350493-61-7	n/a	rs6945984	Lopinavir	n/a	n/a	n/a	n/a	n/a	n/a	n/a	n/a	McLaren and Fellay, 2021	_10.1038/s41576-021-00378-0	34168330	n/a	n/a
Pharmacokinetics_AntiHIVDrugs	CYP3A4	ENSG00000160868	7	99354603	99381888	Dovitinib	Cytochrome P450 3A4	P08684	n/a	unknown	n/a	n/a	YES	weak	n/a	n/a	n/a	n/a	n/a	YES	n/a	n/a	n/a	n/a	405169-16-6	n/a	rs6945984	Lopinavir	n/a	n/a	n/a	n/a	n/a	n/a	n/a	n/a	McLaren and Fellay, 2021	_10.1038/s41576-021-00378-0	34168330	n/a	n/a
Pharmacokinetics_AntiHIVDrugs	CYP3A4	ENSG00000160868	7	99354603	99381888	Cariprazine	Cytochrome P450 3A4	P08684	YES	no	n/a	YES	YES	weak	n/a	YES	unknown	n/a	n/a	YES	n/a	n/a	n/a	n/a	839712-12-8	n/a	rs6945984	Lopinavir	n/a	n/a	n/a	n/a	n/a	n/a	n/a	n/a	McLaren and Fellay, 2021	_10.1038/s41576-021-00378-0	34168330	n/a	n/a
Pharmacokinetics_AntiHIVDrugs	CYP3A4	ENSG00000160868	7	99354603	99381888	Trofinetide	Cytochrome P450 3A4	P08684	YES	unknown	n/a	n/a	YES	weak	YES	n/a	n/a	n/a	n/a	YES	n/a	n/a	n/a	n/a	853400-76-7	n/a	rs6945984	Lopinavir	n/a	n/a	n/a	n/a	n/a	n/a	n/a	n/a	McLaren and Fellay, 2021	_10.1038/s41576-021-00378-0	34168330	n/a	n/a
Pharmacokinetics_AntiHIVDrugs	CYP3A4	ENSG00000160868	7	99354603	99381888	Lumateperone	Cytochrome P450 3A4	P08684	YES	no	n/a	YES	n/a	n/a	n/a	n/a	n/a	n/a	n/a	YES	n/a	n/a	n/a	n/a	313368-91-1	n/a	rs6945984	Lopinavir	n/a	n/a	n/a	n/a	n/a	n/a	n/a	n/a	McLaren and Fellay, 2021	_10.1038/s41576-021-00378-0	34168330	n/a	n/a
Pharmacokinetics_AntiHIVDrugs	CYP3A4	ENSG00000160868	7	99354603	99381888	Tapinarof	Cytochrome P450 3A4	P08684	YES	no	n/a	YES	n/a	n/a	n/a	n/a	n/a	n/a	n/a	YES	n/a	n/a	n/a	n/a	79338-84-4	n/a	rs6945984	Lopinavir	n/a	n/a	n/a	n/a	n/a	n/a	n/a	n/a	McLaren and Fellay, 2021	_10.1038/s41576-021-00378-0	34168330	n/a	n/a
Pharmacokinetics_AntiHIVDrugs	CYP3A4	ENSG00000160868	7	99354603	99381888	Cenobamate	Cytochrome P450 3A4	P08684	YES	unknown	n/a	YES	YES	unknown	n/a	YES	unknown	n/a	n/a	YES	n/a	n/a	n/a	n/a	913088-80-9	n/a	rs6945984	Lopinavir	n/a	n/a	n/a	n/a	n/a	n/a	n/a	n/a	McLaren and Fellay, 2021	_10.1038/s41576-021-00378-0	34168330	n/a	n/a
Pharmacokinetics_AntiHIVDrugs	CYP3A4	ENSG00000160868	7	99354603	99381888	Tirbanibulin	Cytochrome P450 3A4	P08684	YES	no	n/a	YES	YES	weak	n/a	n/a	n/a	n/a	n/a	YES	n/a	n/a	n/a	n/a	897016-82-9	n/a	rs6945984	Lopinavir	n/a	n/a	n/a	n/a	n/a	n/a	n/a	n/a	McLaren and Fellay, 2021	_10.1038/s41576-021-00378-0	34168330	n/a	n/a
Pharmacokinetics_AntiHIVDrugs	CYP3A4	ENSG00000160868	7	99354603	99381888	Sertindole	Cytochrome P450 3A4	P08684	YES	unknown	n/a	YES	n/a	n/a	n/a	n/a	n/a	n/a	n/a	YES	n/a	n/a	n/a	YES	106516-24-9	n/a	rs6945984	Lopinavir	n/a	n/a	n/a	n/a	n/a	n/a	n/a	n/a	McLaren and Fellay, 2021	_10.1038/s41576-021-00378-0	34168330	n/a	n/a
Pharmacokinetics_AntiHIVDrugs	CYP3A4	ENSG00000160868	7	99354603	99381888	Mianserin	Cytochrome P450 3A4	P08684	YES	unknown	n/a	YES	n/a	n/a	n/a	n/a	n/a	n/a	n/a	YES	n/a	n/a	n/a	n/a	24219-97-4	n/a	rs6945984	Lopinavir	n/a	n/a	n/a	n/a	n/a	n/a	n/a	n/a	McLaren and Fellay, 2021	_10.1038/s41576-021-00378-0	34168330	n/a	n/a
Pharmacokinetics_AntiHIVDrugs	CYP3A4	ENSG00000160868	7	99354603	99381888	Nylidrin	Cytochrome P450 3A4	P08684	YES	no	n/a	YES	n/a	n/a	n/a	n/a	n/a	n/a	n/a	n/a	n/a	n/a	n/a	n/a	447-41-6	n/a	rs6945984	Lopinavir	n/a	n/a	n/a	n/a	n/a	n/a	n/a	n/a	McLaren and Fellay, 2021	_10.1038/s41576-021-00378-0	34168330	n/a	n/a
Pharmacokinetics_AntiHIVDrugs	CYP3A4	ENSG00000160868	7	99354603	99381888	Rimonabant	Cytochrome P450 3A4	P08684	YES	unknown	n/a	YES	n/a	n/a	n/a	n/a	n/a	n/a	n/a	YES	n/a	n/a	n/a	n/a	168273-06-1	n/a	rs6945984	Lopinavir	n/a	n/a	n/a	n/a	n/a	n/a	n/a	n/a	McLaren and Fellay, 2021	_10.1038/s41576-021-00378-0	34168330	n/a	n/a
Pharmacokinetics_AntiHIVDrugs	CYP3A4	ENSG00000160868	7	99354603	99381888	Noscapine	Cytochrome P450 3A4	P08684	YES	unknown	n/a	n/a	YES	unknown	n/a	n/a	n/a	n/a	n/a	YES	n/a	n/a	n/a	n/a	128-62-1	n/a	rs6945984	Lopinavir	n/a	n/a	n/a	n/a	n/a	n/a	n/a	n/a	McLaren and Fellay, 2021	_10.1038/s41576-021-00378-0	34168330	n/a	n/a
Pharmacokinetics_AntiHIVDrugs	CYP3A4	ENSG00000160868	7	99354603	99381888	Romidepsin	Cytochrome P450 3A4	P08684	YES	unknown	n/a	YES	n/a	n/a	n/a	n/a	n/a	n/a	n/a	YES	n/a	n/a	n/a	n/a	128517-07-7	n/a	rs6945984	Lopinavir	n/a	n/a	n/a	n/a	n/a	n/a	n/a	n/a	McLaren and Fellay, 2021	_10.1038/s41576-021-00378-0	34168330	n/a	n/a
Pharmacokinetics_AntiHIVDrugs	CYP3A4	ENSG00000160868	7	99354603	99381888	Rufinamide	Cytochrome P450 3A4	P08684	YES	unknown	n/a	n/a	n/a	n/a	n/a	YES	weak	n/a	n/a	n/a	n/a	n/a	n/a	n/a	106308-44-5	n/a	rs6945984	Lopinavir	n/a	n/a	n/a	n/a	n/a	n/a	n/a	n/a	McLaren and Fellay, 2021	_10.1038/s41576-021-00378-0	34168330	n/a	n/a
Pharmacokinetics_AntiHIVDrugs	CYP3A4	ENSG00000160868	7	99354603	99381888	Alogliptin	Cytochrome P450 3A4	P08684	YES	unknown	n/a	YES	n/a	n/a	n/a	n/a	n/a	n/a	n/a	n/a	n/a	n/a	n/a	n/a	850649-61-5	n/a	rs6945984	Lopinavir	n/a	n/a	n/a	n/a	n/a	n/a	n/a	n/a	McLaren and Fellay, 2021	_10.1038/s41576-021-00378-0	34168330	n/a	n/a
Pharmacokinetics_AntiHIVDrugs	CYP3A4	ENSG00000160868	7	99354603	99381888	Silodosin	Cytochrome P450 3A4	P08684	YES	unknown	n/a	YES	n/a	n/a	n/a	n/a	n/a	n/a	n/a	n/a	n/a	n/a	n/a	n/a	160970-54-7	n/a	rs6945984	Lopinavir	n/a	n/a	n/a	n/a	n/a	n/a	n/a	n/a	McLaren and Fellay, 2021	_10.1038/s41576-021-00378-0	34168330	n/a	n/a
Pharmacokinetics_AntiHIVDrugs	CYP3A4	ENSG00000160868	7	99354603	99381888	Prasugrel	Cytochrome P450 3A4	P08684	YES	no	n/a	YES	n/a	n/a	n/a	n/a	n/a	n/a	n/a	n/a	n/a	n/a	n/a	n/a	150322-43-3	n/a	rs6945984	Lopinavir	n/a	n/a	n/a	n/a	n/a	n/a	n/a	n/a	McLaren and Fellay, 2021	_10.1038/s41576-021-00378-0	34168330	n/a	n/a
Pharmacokinetics_AntiHIVDrugs	CYP3A4	ENSG00000160868	7	99354603	99381888	Tolvaptan	Cytochrome P450 3A4	P08684	YES	unknown	n/a	YES	n/a	n/a	n/a	n/a	n/a	n/a	n/a	n/a	n/a	n/a	n/a	n/a	150683-30-0	n/a	rs6945984	Lopinavir	n/a	n/a	n/a	n/a	n/a	n/a	n/a	n/a	McLaren and Fellay, 2021	_10.1038/s41576-021-00378-0	34168330	n/a	n/a
Pharmacokinetics_AntiHIVDrugs	CYP3A4	ENSG00000160868	7	99354603	99381888	Asenapine	Cytochrome P450 3A4	P08684	YES	unknown	n/a	YES	n/a	n/a	n/a	n/a	n/a	n/a	n/a	n/a	n/a	n/a	n/a	n/a	65576-45-6	n/a	rs6945984	Lopinavir	n/a	n/a	n/a	n/a	n/a	n/a	n/a	n/a	McLaren and Fellay, 2021	_10.1038/s41576-021-00378-0	34168330	n/a	n/a
Pharmacokinetics_AntiHIVDrugs	CYP3A4	ENSG00000160868	7	99354603	99381888	Lacosamide	Cytochrome P450 3A4	P08684	YES	no	n/a	YES	n/a	n/a	n/a	n/a	n/a	n/a	n/a	n/a	n/a	n/a	n/a	n/a	175481-36-4	n/a	rs6945984	Lopinavir	n/a	n/a	n/a	n/a	n/a	n/a	n/a	n/a	McLaren and Fellay, 2021	_10.1038/s41576-021-00378-0	34168330	n/a	n/a
Pharmacokinetics_AntiHIVDrugs	CYP3A4	ENSG00000160868	7	99354603	99381888	Rivaroxaban	Cytochrome P450 3A4	P08684	YES	unknown	n/a	YES	n/a	n/a	n/a	n/a	n/a	n/a	n/a	n/a	n/a	n/a	n/a	n/a	366789-02-8	n/a	rs6945984	Lopinavir	n/a	n/a	n/a	n/a	n/a	n/a	n/a	n/a	McLaren and Fellay, 2021	_10.1038/s41576-021-00378-0	34168330	n/a	n/a
Pharmacokinetics_AntiHIVDrugs	CYP3A4	ENSG00000160868	7	99354603	99381888	Nalmefene	Cytochrome P450 3A4	P08684	YES	no	n/a	YES	n/a	n/a	n/a	n/a	n/a	n/a	n/a	YES	n/a	n/a	n/a	YES	55096-26-9	n/a	rs6945984	Lopinavir	n/a	n/a	n/a	n/a	n/a	n/a	n/a	n/a	McLaren and Fellay, 2021	_10.1038/s41576-021-00378-0	34168330	n/a	n/a
Pharmacokinetics_AntiHIVDrugs	CYP3A4	ENSG00000160868	7	99354603	99381888	Ridaforolimus	Cytochrome P450 3A4	P08684	n/a	no	n/a	n/a	YES	unknown	YES	n/a	n/a	n/a	n/a	YES	n/a	n/a	n/a	n/a	572924-54-0	n/a	rs6945984	Lopinavir	n/a	n/a	n/a	n/a	n/a	n/a	n/a	n/a	McLaren and Fellay, 2021	_10.1038/s41576-021-00378-0	34168330	n/a	n/a
Pharmacokinetics_AntiHIVDrugs	CYP3A4	ENSG00000160868	7	99354603	99381888	Maribavir	Cytochrome P450 3A4	P08684	YES	no	n/a	YES	n/a	n/a	n/a	n/a	n/a	n/a	n/a	YES	n/a	n/a	n/a	n/a	176161-24-3	n/a	rs6945984	Lopinavir	n/a	n/a	n/a	n/a	n/a	n/a	n/a	n/a	McLaren and Fellay, 2021	_10.1038/s41576-021-00378-0	34168330	n/a	n/a
Pharmacokinetics_AntiHIVDrugs	CYP3A4	ENSG00000160868	7	99354603	99381888	Avanafil	Cytochrome P450 3A4	P08684	YES	unknown	n/a	YES	n/a	n/a	n/a	n/a	n/a	n/a	n/a	n/a	n/a	n/a	n/a	n/a	330784-47-9	n/a	rs6945984	Lopinavir	n/a	n/a	n/a	n/a	n/a	n/a	n/a	n/a	McLaren and Fellay, 2021	_10.1038/s41576-021-00378-0	34168330	n/a	n/a
Pharmacokinetics_AntiHIVDrugs	CYP3A4	ENSG00000160868	7	99354603	99381888	Udenafil	Cytochrome P450 3A4	P08684	YES	unknown	n/a	YES	n/a	n/a	n/a	n/a	n/a	n/a	n/a	YES	n/a	n/a	n/a	n/a	268203-93-6	n/a	rs6945984	Lopinavir	n/a	n/a	n/a	n/a	n/a	n/a	n/a	n/a	McLaren and Fellay, 2021	_10.1038/s41576-021-00378-0	34168330	n/a	n/a
Pharmacokinetics_AntiHIVDrugs	CYP3A4	ENSG00000160868	7	99354603	99381888	Sitaxentan	Cytochrome P450 3A4	P08684	YES	unknown	n/a	n/a	YES	unknown	n/a	n/a	n/a	n/a	n/a	YES	n/a	n/a	n/a	YES	184036-34-8	n/a	rs6945984	Lopinavir	n/a	n/a	n/a	n/a	n/a	n/a	n/a	n/a	McLaren and Fellay, 2021	_10.1038/s41576-021-00378-0	34168330	n/a	n/a
Pharmacokinetics_AntiHIVDrugs	CYP3A4	ENSG00000160868	7	99354603	99381888	Tocilizumab	Cytochrome P450 3A4	P08684	YES	no	n/a	n/a	n/a	n/a	n/a	YES	unknown	YES	n/a	n/a	n/a	n/a	n/a	n/a	375823-41-9	n/a	rs6945984	Lopinavir	n/a	n/a	n/a	n/a	n/a	n/a	n/a	n/a	McLaren and Fellay, 2021	_10.1038/s41576-021-00378-0	34168330	n/a	n/a
Pharmacokinetics_AntiHIVDrugs	CYP3A4	ENSG00000160868	7	99354603	99381888	Levocetirizine	Cytochrome P450 3A4	P08684	YES	unknown	n/a	YES	n/a	n/a	n/a	n/a	n/a	n/a	n/a	n/a	n/a	n/a	n/a	n/a	130018-77-8	n/a	rs6945984	Lopinavir	n/a	n/a	n/a	n/a	n/a	n/a	n/a	n/a	McLaren and Fellay, 2021	_10.1038/s41576-021-00378-0	34168330	n/a	n/a
Pharmacokinetics_AntiHIVDrugs	CYP3A4	ENSG00000160868	7	99354603	99381888	Temsirolimus	Cytochrome P450 3A4	P08684	YES	unknown	n/a	YES	n/a	n/a	n/a	n/a	n/a	n/a	n/a	n/a	n/a	n/a	n/a	n/a	162635-04-3	n/a	rs6945984	Lopinavir	n/a	n/a	n/a	n/a	n/a	n/a	n/a	n/a	McLaren and Fellay, 2021	_10.1038/s41576-021-00378-0	34168330	n/a	n/a
Pharmacokinetics_AntiHIVDrugs	CYP3A4	ENSG00000160868	7	99354603	99381888	Simeprevir	Cytochrome P450 3A4	P08684	YES	unknown	n/a	YES	YES	moderate	n/a	n/a	n/a	n/a	n/a	n/a	n/a	n/a	n/a	n/a	923604-59-5	n/a	rs6945984	Lopinavir	n/a	n/a	n/a	n/a	n/a	n/a	n/a	n/a	McLaren and Fellay, 2021	_10.1038/s41576-021-00378-0	34168330	n/a	n/a
Pharmacokinetics_AntiHIVDrugs	CYP3A4	ENSG00000160868	7	99354603	99381888	Dapagliflozin	Cytochrome P450 3A4	P08684	YES	no	n/a	YES	n/a	n/a	n/a	n/a	n/a	n/a	n/a	n/a	n/a	n/a	n/a	n/a	461432-26-8	n/a	rs6945984	Lopinavir	n/a	n/a	n/a	n/a	n/a	n/a	n/a	n/a	McLaren and Fellay, 2021	_10.1038/s41576-021-00378-0	34168330	n/a	n/a
Pharmacokinetics_AntiHIVDrugs	CYP3A4	ENSG00000160868	7	99354603	99381888	AVE9633	Cytochrome P450 3A4	P08684	n/a	no	n/a	n/a	YES	unknown	YES	n/a	n/a	n/a	n/a	YES	n/a	n/a	n/a	n/a		n/a	rs6945984	Lopinavir	n/a	n/a	n/a	n/a	n/a	n/a	n/a	n/a	McLaren and Fellay, 2021	_10.1038/s41576-021-00378-0	34168330	n/a	n/a
Pharmacokinetics_AntiHIVDrugs	CYP3A4	ENSG00000160868	7	99354603	99381888	Saxagliptin	Cytochrome P450 3A4	P08684	YES	unknown	n/a	YES	n/a	n/a	n/a	n/a	n/a	n/a	n/a	n/a	n/a	n/a	n/a	n/a	361442-04-8	n/a	rs6945984	Lopinavir	n/a	n/a	n/a	n/a	n/a	n/a	n/a	n/a	McLaren and Fellay, 2021	_10.1038/s41576-021-00378-0	34168330	n/a	n/a
Pharmacokinetics_AntiHIVDrugs	CYP3A4	ENSG00000160868	7	99354603	99381888	Coltuximab ravtansine	Cytochrome P450 3A4	P08684	n/a	no	n/a	n/a	YES	unknown	YES	n/a	n/a	n/a	n/a	YES	n/a	n/a	n/a	n/a	1269764-99-9	n/a	rs6945984	Lopinavir	n/a	n/a	n/a	n/a	n/a	n/a	n/a	n/a	McLaren and Fellay, 2021	_10.1038/s41576-021-00378-0	34168330	n/a	n/a
Pharmacokinetics_AntiHIVDrugs	CYP3A4	ENSG00000160868	7	99354603	99381888	Indisulam	Cytochrome P450 3A4	P08684	n/a	unknown	n/a	n/a	YES	unknown	n/a	n/a	n/a	n/a	n/a	YES	n/a	n/a	n/a	n/a	165668-41-7	n/a	rs6945984	Lopinavir	n/a	n/a	n/a	n/a	n/a	n/a	n/a	n/a	McLaren and Fellay, 2021	_10.1038/s41576-021-00378-0	34168330	n/a	n/a
Pharmacokinetics_AntiHIVDrugs	CYP3A4	ENSG00000160868	7	99354603	99381888	Elacestrant	Cytochrome P450 3A4	P08684	YES	unknown	n/a	YES	n/a	n/a	n/a	n/a	n/a	n/a	n/a	YES	n/a	n/a	n/a	n/a	722533-56-4	n/a	rs6945984	Lopinavir	n/a	n/a	n/a	n/a	n/a	n/a	n/a	n/a	McLaren and Fellay, 2021	_10.1038/s41576-021-00378-0	34168330	n/a	n/a
Pharmacokinetics_AntiHIVDrugs	CYP3A4	ENSG00000160868	7	99354603	99381888	Ambrisentan	Cytochrome P450 3A4	P08684	YES	unknown	n/a	YES	n/a	n/a	n/a	n/a	n/a	n/a	n/a	YES	n/a	n/a	n/a	n/a	177036-94-1	n/a	rs6945984	Lopinavir	n/a	n/a	n/a	n/a	n/a	n/a	n/a	n/a	McLaren and Fellay, 2021	_10.1038/s41576-021-00378-0	34168330	n/a	n/a
Pharmacokinetics_AntiHIVDrugs	CYP3A4	ENSG00000160868	7	99354603	99381888	Oxymetholone	Cytochrome P450 3A4	P08684	YES	unknown	n/a	n/a	YES	unknown	n/a	n/a	n/a	n/a	n/a	n/a	n/a	n/a	YES	n/a	434-07-1	n/a	rs6945984	Lopinavir	n/a	n/a	n/a	n/a	n/a	n/a	n/a	n/a	McLaren and Fellay, 2021	_10.1038/s41576-021-00378-0	34168330	n/a	n/a
Pharmacokinetics_AntiHIVDrugs	CYP3A4	ENSG00000160868	7	99354603	99381888	Armodafinil	Cytochrome P450 3A4	P08684	YES	unknown	n/a	n/a	n/a	n/a	n/a	YES	weak	n/a	n/a	YES	n/a	n/a	n/a	n/a	112111-43-0	n/a	rs6945984	Lopinavir	n/a	n/a	n/a	n/a	n/a	n/a	n/a	n/a	McLaren and Fellay, 2021	_10.1038/s41576-021-00378-0	34168330	n/a	n/a
Pharmacokinetics_AntiHIVDrugs	CYP3A4	ENSG00000160868	7	99354603	99381888	Etravirine	Cytochrome P450 3A4	P08684	YES	unknown	n/a	YES	n/a	n/a	n/a	YES	moderate	YES	n/a	n/a	n/a	n/a	n/a	n/a	269055-15-4	n/a	rs6945984	Lopinavir	n/a	n/a	n/a	n/a	n/a	n/a	n/a	n/a	McLaren and Fellay, 2021	_10.1038/s41576-021-00378-0	34168330	n/a	n/a
Pharmacokinetics_AntiHIVDrugs	CYP3A4	ENSG00000160868	7	99354603	99381888	Cethromycin	Cytochrome P450 3A4	P08684	n/a	no	n/a	YES	YES	unknown	n/a	n/a	n/a	n/a	n/a	YES	n/a	n/a	n/a	n/a	205110-48-1	n/a	rs6945984	Lopinavir	n/a	n/a	n/a	n/a	n/a	n/a	n/a	n/a	McLaren and Fellay, 2021	_10.1038/s41576-021-00378-0	34168330	n/a	n/a
Pharmacokinetics_AntiHIVDrugs	CYP3A4	ENSG00000160868	7	99354603	99381888	Avasimibe	Cytochrome P450 3A4	P08684	n/a	unknown	n/a	n/a	n/a	n/a	n/a	YES	moderate	n/a	n/a	YES	n/a	n/a	n/a	n/a	166518-60-1	n/a	rs6945984	Lopinavir	n/a	n/a	n/a	n/a	n/a	n/a	n/a	n/a	McLaren and Fellay, 2021	_10.1038/s41576-021-00378-0	34168330	n/a	n/a
Pharmacokinetics_AntiHIVDrugs	CYP3A4	ENSG00000160868	7	99354603	99381888	Dotarizine	Cytochrome P450 3A4	P08684	n/a	no	n/a	YES	n/a	n/a	n/a	n/a	n/a	n/a	n/a	YES	n/a	n/a	n/a	n/a	84625-59-2	n/a	rs6945984	Lopinavir	n/a	n/a	n/a	n/a	n/a	n/a	n/a	n/a	McLaren and Fellay, 2021	_10.1038/s41576-021-00378-0	34168330	n/a	n/a
Pharmacokinetics_AntiHIVDrugs	CYP3A4	ENSG00000160868	7	99354603	99381888	Lonafarnib	Cytochrome P450 3A Subfamily	P08684	YES	no	n/a	YES	YES	strong	YES	n/a	n/a	n/a	n/a	YES	n/a	n/a	n/a	n/a	193275-84-2	n/a	rs6945984	Lopinavir	n/a	n/a	n/a	n/a	n/a	n/a	n/a	n/a	McLaren and Fellay, 2021	_10.1038/s41576-021-00378-0	34168330	n/a	n/a
Pharmacokinetics_AntiHIVDrugs	CYP3A4	ENSG00000160868	7	99354603	99381888	Lonafarnib	Cytochrome P450 3A4	P08684	YES	unknown	n/a	YES	YES	strong	n/a	n/a	n/a	n/a	n/a	YES	n/a	n/a	n/a	n/a	193275-84-2	n/a	rs6945984	Lopinavir	n/a	n/a	n/a	n/a	n/a	n/a	n/a	n/a	McLaren and Fellay, 2021	_10.1038/s41576-021-00378-0	34168330	n/a	n/a
Pharmacokinetics_AntiHIVDrugs	CYP3A4	ENSG00000160868	7	99354603	99381888	Remacemide	Cytochrome P450 3A4	P08684	n/a	no	n/a	n/a	YES	unknown	n/a	n/a	n/a	n/a	n/a	YES	n/a	n/a	n/a	n/a	128298-28-2	n/a	rs6945984	Lopinavir	n/a	n/a	n/a	n/a	n/a	n/a	n/a	n/a	McLaren and Fellay, 2021	_10.1038/s41576-021-00378-0	34168330	n/a	n/a
Pharmacokinetics_AntiHIVDrugs	CYP3A4	ENSG00000160868	7	99354603	99381888	Lestaurtinib	Cytochrome P450 3A4	P08684	n/a	no	n/a	n/a	YES	unknown	n/a	n/a	n/a	n/a	n/a	YES	n/a	n/a	n/a	n/a	111358-88-4	n/a	rs6945984	Lopinavir	n/a	n/a	n/a	n/a	n/a	n/a	n/a	n/a	McLaren and Fellay, 2021	_10.1038/s41576-021-00378-0	34168330	n/a	n/a
Pharmacokinetics_AntiHIVDrugs	CYP3A4	ENSG00000160868	7	99354603	99381888	Clomethiazole	Cytochrome P450 3A4	P08684	n/a	unknown	n/a	YES	n/a	n/a	n/a	n/a	n/a	n/a	n/a	YES	n/a	n/a	n/a	n/a	533-45-9	n/a	rs6945984	Lopinavir	n/a	n/a	n/a	n/a	n/a	n/a	n/a	n/a	McLaren and Fellay, 2021	_10.1038/s41576-021-00378-0	34168330	n/a	n/a
Pharmacokinetics_AntiHIVDrugs	CYP3A4	ENSG00000160868	7	99354603	99381888	Prucalopride	Cytochrome P450 3A4	P08684	YES	no	n/a	YES	n/a	n/a	n/a	n/a	n/a	n/a	n/a	n/a	n/a	n/a	n/a	n/a	179474-81-8	n/a	rs6945984	Lopinavir	n/a	n/a	n/a	n/a	n/a	n/a	n/a	n/a	McLaren and Fellay, 2021	_10.1038/s41576-021-00378-0	34168330	n/a	n/a
Pharmacokinetics_AntiHIVDrugs	CYP3A4	ENSG00000160868	7	99354603	99381888	Mitemcinal	Cytochrome P450 3A4	P08684	n/a	no	n/a	n/a	YES	unknown	YES	n/a	n/a	n/a	n/a	YES	n/a	n/a	n/a	n/a	154738-42-8	n/a	rs6945984	Lopinavir	n/a	n/a	n/a	n/a	n/a	n/a	n/a	n/a	McLaren and Fellay, 2021	_10.1038/s41576-021-00378-0	34168330	n/a	n/a
Pharmacokinetics_AntiHIVDrugs	CYP3A4	ENSG00000160868	7	99354603	99381888	Pazopanib	Cytochrome P450 3A4	P08684	YES	unknown	n/a	YES	YES	weak	n/a	n/a	n/a	n/a	n/a	n/a	n/a	n/a	n/a	n/a	444731-52-6	n/a	rs6945984	Lopinavir	n/a	n/a	n/a	n/a	n/a	n/a	n/a	n/a	McLaren and Fellay, 2021	_10.1038/s41576-021-00378-0	34168330	n/a	n/a
Pharmacokinetics_AntiHIVDrugs	CYP3A4	ENSG00000160868	7	99354603	99381888	Midostaurin	Cytochrome P450 3A Subfamily	P08684	YES	unknown	n/a	YES	YES	strong	YES	YES	strong	YES	n/a	YES	n/a	n/a	n/a	n/a	120685-11-2	n/a	rs6945984	Lopinavir	n/a	n/a	n/a	n/a	n/a	n/a	n/a	n/a	McLaren and Fellay, 2021	_10.1038/s41576-021-00378-0	34168330	n/a	n/a
Pharmacokinetics_AntiHIVDrugs	CYP3A4	ENSG00000160868	7	99354603	99381888	Midostaurin	Cytochrome P450 3A4	P08684	YES	unknown	n/a	YES	YES	strong	YES	YES	strong	YES	n/a	YES	n/a	n/a	n/a	n/a	120685-11-2	n/a	rs6945984	Lopinavir	n/a	n/a	n/a	n/a	n/a	n/a	n/a	n/a	McLaren and Fellay, 2021	_10.1038/s41576-021-00378-0	34168330	n/a	n/a
Pharmacokinetics_AntiHIVDrugs	CYP3A4	ENSG00000160868	7	99354603	99381888	Panobinostat	Cytochrome P450 3A4	P08684	YES	unknown	n/a	YES	n/a	n/a	n/a	n/a	n/a	n/a	n/a	YES	n/a	n/a	n/a	n/a	404950-80-7	n/a	rs6945984	Lopinavir	n/a	n/a	n/a	n/a	n/a	n/a	n/a	n/a	McLaren and Fellay, 2021	_10.1038/s41576-021-00378-0	34168330	n/a	n/a
Pharmacokinetics_AntiHIVDrugs	CYP3A4	ENSG00000160868	7	99354603	99381888	Apixaban	Cytochrome P450 3A4	P08684	YES	no	n/a	YES	n/a	n/a	n/a	n/a	n/a	n/a	n/a	n/a	n/a	n/a	n/a	n/a	503612-47-3	n/a	rs6945984	Lopinavir	n/a	n/a	n/a	n/a	n/a	n/a	n/a	n/a	McLaren and Fellay, 2021	_10.1038/s41576-021-00378-0	34168330	n/a	n/a
Pharmacokinetics_AntiHIVDrugs	CYP3A4	ENSG00000160868	7	99354603	99381888	Bosutinib	Cytochrome P450 3A4	P08684	YES	no	n/a	YES	YES	weak	n/a	n/a	n/a	n/a	n/a	n/a	n/a	n/a	n/a	n/a	380843-75-4	n/a	rs6945984	Lopinavir	n/a	n/a	n/a	n/a	n/a	n/a	n/a	n/a	McLaren and Fellay, 2021	_10.1038/s41576-021-00378-0	34168330	n/a	n/a
Pharmacokinetics_AntiHIVDrugs	CYP3A4	ENSG00000160868	7	99354603	99381888	Axitinib	Cytochrome P450 3A4	P08684	YES	no	n/a	YES	n/a	n/a	n/a	n/a	n/a	n/a	n/a	YES	n/a	n/a	n/a	n/a	319460-85-0	n/a	rs6945984	Lopinavir	n/a	n/a	n/a	n/a	n/a	n/a	n/a	n/a	McLaren and Fellay, 2021	_10.1038/s41576-021-00378-0	34168330	n/a	n/a
Pharmacokinetics_AntiHIVDrugs	CYP3A4	ENSG00000160868	7	99354603	99381888	Casopitant	Cytochrome P450 3A4	P08684	n/a	unknown	n/a	n/a	n/a	n/a	n/a	n/a	n/a	n/a	n/a	YES	n/a	n/a	n/a	n/a	414910-27-3	n/a	rs6945984	Lopinavir	n/a	n/a	n/a	n/a	n/a	n/a	n/a	n/a	McLaren and Fellay, 2021	_10.1038/s41576-021-00378-0	34168330	n/a	n/a
Pharmacokinetics_AntiHIVDrugs	CYP3A4	ENSG00000160868	7	99354603	99381888	Isavuconazonium	Cytochrome P450 3A4	P08684	YES	no	n/a	YES	YES	moderate	YES	YES	unknown	n/a	n/a	YES	n/a	n/a	n/a	n/a	742049-41-8	n/a	rs6945984	Lopinavir	n/a	n/a	n/a	n/a	n/a	n/a	n/a	n/a	McLaren and Fellay, 2021	_10.1038/s41576-021-00378-0	34168330	n/a	n/a
Pharmacokinetics_AntiHIVDrugs	CYP3A4	ENSG00000160868	7	99354603	99381888	Vicriviroc	Cytochrome P450 3A4	P08684	n/a	unknown	n/a	YES	n/a	n/a	n/a	n/a	n/a	n/a	n/a	YES	n/a	n/a	n/a	n/a	306296-47-9	n/a	rs6945984	Lopinavir	n/a	n/a	n/a	n/a	n/a	n/a	n/a	n/a	McLaren and Fellay, 2021	_10.1038/s41576-021-00378-0	34168330	n/a	n/a
Pharmacokinetics_AntiHIVDrugs	CYP3A4	ENSG00000160868	7	99354603	99381888	Safinamide	Cytochrome P450 3A4	P08684	YES	unknown	n/a	YES	n/a	n/a	n/a	n/a	n/a	n/a	n/a	YES	n/a	n/a	n/a	n/a	133865-89-1	n/a	rs6945984	Lopinavir	n/a	n/a	n/a	n/a	n/a	n/a	n/a	n/a	McLaren and Fellay, 2021	_10.1038/s41576-021-00378-0	34168330	n/a	n/a
Pharmacokinetics_AntiHIVDrugs	CYP3A4	ENSG00000160868	7	99354603	99381888	Pasireotide	Cytochrome P450 3A4	P08684	YES	no	n/a	n/a	YES	weak	YES	n/a	n/a	n/a	n/a	n/a	n/a	n/a	n/a	n/a	396091-73-9	n/a	rs6945984	Lopinavir	n/a	n/a	n/a	n/a	n/a	n/a	n/a	n/a	McLaren and Fellay, 2021	_10.1038/s41576-021-00378-0	34168330	n/a	n/a
Pharmacokinetics_AntiHIVDrugs	CYP3A4	ENSG00000160868	7	99354603	99381888	Odanacatib	Cytochrome P450 3A4	P08684	n/a	no	n/a	YES	n/a	n/a	n/a	n/a	n/a	n/a	n/a	YES	n/a	n/a	n/a	n/a	603139-19-1	n/a	rs6945984	Lopinavir	n/a	n/a	n/a	n/a	n/a	n/a	n/a	n/a	McLaren and Fellay, 2021	_10.1038/s41576-021-00378-0	34168330	n/a	n/a
Pharmacokinetics_AntiHIVDrugs	CYP3A4	ENSG00000160868	7	99354603	99381888	Vilazodone	Cytochrome P450 3A4	P08684	YES	unknown	n/a	YES	n/a	n/a	n/a	n/a	n/a	n/a	n/a	n/a	n/a	n/a	n/a	n/a	163521-12-8	n/a	rs6945984	Lopinavir	n/a	n/a	n/a	n/a	n/a	n/a	n/a	n/a	McLaren and Fellay, 2021	_10.1038/s41576-021-00378-0	34168330	n/a	n/a
Pharmacokinetics_AntiHIVDrugs	CYP3A4	ENSG00000160868	7	99354603	99381888	Laquinimod	Cytochrome P450 3A4	P08684	n/a	unknown	n/a	YES	n/a	n/a	n/a	n/a	n/a	n/a	n/a	YES	n/a	n/a	n/a	n/a	248281-84-7	n/a	rs6945984	Lopinavir	n/a	n/a	n/a	n/a	n/a	n/a	n/a	n/a	McLaren and Fellay, 2021	_10.1038/s41576-021-00378-0	34168330	n/a	n/a
Pharmacokinetics_AntiHIVDrugs	CYP3A4	ENSG00000160868	7	99354603	99381888	Artemether	Cytochrome P450 3A4	P08684	YES	unknown	n/a	YES	n/a	n/a	n/a	YES	weak	YES	n/a	n/a	n/a	n/a	n/a	n/a	71963-77-4	n/a	rs6945984	Lopinavir	n/a	n/a	n/a	n/a	n/a	n/a	n/a	n/a	McLaren and Fellay, 2021	_10.1038/s41576-021-00378-0	34168330	n/a	n/a
Pharmacokinetics_AntiHIVDrugs	CYP3A4	ENSG00000160868	7	99354603	99381888	Desvenlafaxine	Cytochrome P450 3A4	P08684	YES	no	n/a	YES	YES	moderate	n/a	n/a	n/a	n/a	n/a	YES	n/a	n/a	n/a	n/a	93413-62-8	n/a	rs6945984	Lopinavir	n/a	n/a	n/a	n/a	n/a	n/a	n/a	n/a	McLaren and Fellay, 2021	_10.1038/s41576-021-00378-0	34168330	n/a	n/a
Pharmacokinetics_AntiHIVDrugs	CYP3A4	ENSG00000160868	7	99354603	99381888	Fesoterodine	Cytochrome P450 3A4	P08684	YES	unknown	n/a	YES	n/a	n/a	n/a	n/a	n/a	n/a	n/a	n/a	n/a	n/a	n/a	n/a	286930-02-7	n/a	rs6945984	Lopinavir	n/a	n/a	n/a	n/a	n/a	n/a	n/a	n/a	McLaren and Fellay, 2021	_10.1038/s41576-021-00378-0	34168330	n/a	n/a
Pharmacokinetics_AntiHIVDrugs	CYP3A4	ENSG00000160868	7	99354603	99381888	Lumefantrine	Cytochrome P450 3A4	P08684	YES	unknown	n/a	YES	n/a	n/a	n/a	n/a	n/a	n/a	n/a	n/a	n/a	n/a	n/a	n/a	82186-77-4	n/a	rs6945984	Lopinavir	n/a	n/a	n/a	n/a	n/a	n/a	n/a	n/a	McLaren and Fellay, 2021	_10.1038/s41576-021-00378-0	34168330	n/a	n/a
Pharmacokinetics_AntiHIVDrugs	CYP3A4	ENSG00000160868	7	99354603	99381888	Methyltestosterone	Cytochrome P450 3A4	P08684	YES	unknown	n/a	YES	n/a	n/a	n/a	n/a	n/a	n/a	n/a	n/a	n/a	n/a	n/a	n/a	58-18-4	n/a	rs6945984	Lopinavir	n/a	n/a	n/a	n/a	n/a	n/a	n/a	n/a	McLaren and Fellay, 2021	_10.1038/s41576-021-00378-0	34168330	n/a	n/a
Pharmacokinetics_AntiHIVDrugs	CYP3A4	ENSG00000160868	7	99354603	99381888	Nilvadipine	Cytochrome P450 3A4	P08684	YES	unknown	n/a	YES	YES	moderate	n/a	n/a	n/a	n/a	n/a	YES	n/a	n/a	n/a	n/a	75530-68-6	n/a	rs6945984	Lopinavir	n/a	n/a	n/a	n/a	n/a	n/a	n/a	n/a	McLaren and Fellay, 2021	_10.1038/s41576-021-00378-0	34168330	n/a	n/a
Pharmacokinetics_AntiHIVDrugs	CYP3A4	ENSG00000160868	7	99354603	99381888	Norelgestromin	Cytochrome P450 3A4	P08684	YES	no	n/a	YES	n/a	n/a	n/a	n/a	n/a	n/a	n/a	YES	n/a	n/a	n/a	n/a	53016-31-2	n/a	rs6945984	Lopinavir	n/a	n/a	n/a	n/a	n/a	n/a	n/a	n/a	McLaren and Fellay, 2021	_10.1038/s41576-021-00378-0	34168330	n/a	n/a
Pharmacokinetics_AntiHIVDrugs	CYP3A4	ENSG00000160868	7	99354603	99381888	Fosaprepitant	Cytochrome P450 3A4	P08684	YES	unknown	n/a	YES	YES	weak	n/a	YES	unknown	n/a	n/a	n/a	n/a	n/a	n/a	n/a	172673-20-0	n/a	rs6945984	Lopinavir	n/a	n/a	n/a	n/a	n/a	n/a	n/a	n/a	McLaren and Fellay, 2021	_10.1038/s41576-021-00378-0	34168330	n/a	n/a
Pharmacokinetics_AntiHIVDrugs	CYP3A4	ENSG00000160868	7	99354603	99381888	Gestodene	Cytochrome P450 3A4	P08684	n/a	no	n/a	YES	YES	unknown	n/a	n/a	n/a	n/a	n/a	YES	n/a	n/a	n/a	n/a	60282-87-3	n/a	rs6945984	Lopinavir	n/a	n/a	n/a	n/a	n/a	n/a	n/a	n/a	McLaren and Fellay, 2021	_10.1038/s41576-021-00378-0	34168330	n/a	n/a
Pharmacokinetics_AntiHIVDrugs	CYP3A4	ENSG00000160868	7	99354603	99381888	Seproxetine	Cytochrome P450 3A4	P08684	n/a	unknown	n/a	n/a	YES	moderate	n/a	n/a	n/a	n/a	n/a	YES	n/a	n/a	n/a	n/a	126924-38-7	n/a	rs6945984	Lopinavir	n/a	n/a	n/a	n/a	n/a	n/a	n/a	n/a	McLaren and Fellay, 2021	_10.1038/s41576-021-00378-0	34168330	n/a	n/a
Pharmacokinetics_AntiHIVDrugs	CYP3A4	ENSG00000160868	7	99354603	99381888	Ketobemidone	Cytochrome P450 3A4	P08684	n/a	unknown	n/a	YES	n/a	n/a	n/a	n/a	n/a	n/a	n/a	YES	n/a	n/a	n/a	n/a	469-79-4	n/a	rs6945984	Lopinavir	n/a	n/a	n/a	n/a	n/a	n/a	n/a	n/a	McLaren and Fellay, 2021	_10.1038/s41576-021-00378-0	34168330	n/a	n/a
Pharmacokinetics_AntiHIVDrugs	CYP3A4	ENSG00000160868	7	99354603	99381888	Seratrodast	Cytochrome P450 3A4	P08684	n/a	unknown	n/a	YES	n/a	n/a	n/a	YES	unknown	n/a	n/a	n/a	YES	n/a	n/a	n/a	112665-43-7	n/a	rs6945984	Lopinavir	n/a	n/a	n/a	n/a	n/a	n/a	n/a	n/a	McLaren and Fellay, 2021	_10.1038/s41576-021-00378-0	34168330	n/a	n/a
Pharmacokinetics_AntiHIVDrugs	CYP3A4	ENSG00000160868	7	99354603	99381888	Ambroxol	Cytochrome P450 3A4	P08684	YES	unknown	n/a	YES	n/a	n/a	n/a	n/a	n/a	n/a	n/a	YES	n/a	n/a	n/a	n/a	18683-91-5	n/a	rs6945984	Lopinavir	n/a	n/a	n/a	n/a	n/a	n/a	n/a	n/a	McLaren and Fellay, 2021	_10.1038/s41576-021-00378-0	34168330	n/a	n/a
Pharmacokinetics_AntiHIVDrugs	CYP3A4	ENSG00000160868	7	99354603	99381888	Pinacidil	Cytochrome P450 3A4	P08684	YES	unknown	n/a	YES	n/a	n/a	n/a	n/a	n/a	n/a	n/a	n/a	n/a	n/a	n/a	n/a	60560-33-0	n/a	rs6945984	Lopinavir	n/a	n/a	n/a	n/a	n/a	n/a	n/a	n/a	McLaren and Fellay, 2021	_10.1038/s41576-021-00378-0	34168330	n/a	n/a
Pharmacokinetics_AntiHIVDrugs	CYP3A4	ENSG00000160868	7	99354603	99381888	Cabazitaxel	Cytochrome P450 3A4	P08684	YES	unknown	n/a	YES	n/a	n/a	n/a	n/a	n/a	n/a	n/a	n/a	n/a	n/a	n/a	n/a	183133-96-2	n/a	rs6945984	Lopinavir	n/a	n/a	n/a	n/a	n/a	n/a	n/a	n/a	McLaren and Fellay, 2021	_10.1038/s41576-021-00378-0	34168330	n/a	n/a
Pharmacokinetics_AntiHIVDrugs	CYP3A4	ENSG00000160868	7	99354603	99381888	Capsaicin	Cytochrome P450 3A4	P08684	YES	unknown	n/a	n/a	YES	unknown	n/a	n/a	n/a	n/a	n/a	n/a	n/a	n/a	n/a	n/a	404-86-4	n/a	rs6945984	Lopinavir	n/a	n/a	n/a	n/a	n/a	n/a	n/a	n/a	McLaren and Fellay, 2021	_10.1038/s41576-021-00378-0	34168330	n/a	n/a
Pharmacokinetics_AntiHIVDrugs	CYP3A4	ENSG00000160868	7	99354603	99381888	Chenodeoxycholic acid	Cytochrome P450 3A4	P08684	YES	unknown	n/a	YES	n/a	n/a	n/a	n/a	n/a	n/a	n/a	n/a	n/a	n/a	n/a	n/a	474-25-9	n/a	rs6945984	Lopinavir	n/a	n/a	n/a	n/a	n/a	n/a	n/a	n/a	McLaren and Fellay, 2021	_10.1038/s41576-021-00378-0	34168330	n/a	n/a
Pharmacokinetics_AntiHIVDrugs	CYP3A4	ENSG00000160868	7	99354603	99381888	Desoxycorticosterone acetate	Cytochrome P450 3A4	P08684	YES	no	n/a	YES	n/a	n/a	n/a	n/a	n/a	n/a	n/a	n/a	n/a	n/a	n/a	n/a	56-47-3	n/a	rs6945984	Lopinavir	n/a	n/a	n/a	n/a	n/a	n/a	n/a	n/a	McLaren and Fellay, 2021	_10.1038/s41576-021-00378-0	34168330	n/a	n/a
Pharmacokinetics_AntiHIVDrugs	CYP3A4	ENSG00000160868	7	99354603	99381888	Difluprednate	Cytochrome P450 3A4	P08684	YES	no	n/a	YES	n/a	n/a	n/a	n/a	n/a	n/a	n/a	n/a	n/a	n/a	n/a	n/a	23674-86-4	n/a	rs6945984	Lopinavir	n/a	n/a	n/a	n/a	n/a	n/a	n/a	n/a	McLaren and Fellay, 2021	_10.1038/s41576-021-00378-0	34168330	n/a	n/a
Pharmacokinetics_AntiHIVDrugs	CYP3A4	ENSG00000160868	7	99354603	99381888	Halcinonide	Cytochrome P450 3A4	P08684	YES	no	n/a	YES	n/a	n/a	n/a	n/a	n/a	n/a	n/a	YES	n/a	n/a	n/a	YES	3093-35-4	n/a	rs6945984	Lopinavir	n/a	n/a	n/a	n/a	n/a	n/a	n/a	n/a	McLaren and Fellay, 2021	_10.1038/s41576-021-00378-0	34168330	n/a	n/a
Pharmacokinetics_AntiHIVDrugs	CYP3A4	ENSG00000160868	7	99354603	99381888	Hydroxyprogesterone caproate	Cytochrome P450 3A4	P08684	YES	unknown	n/a	YES	n/a	n/a	n/a	n/a	n/a	n/a	n/a	YES	n/a	n/a	n/a	n/a	630-56-8	n/a	rs6945984	Lopinavir	n/a	n/a	n/a	n/a	n/a	n/a	n/a	n/a	McLaren and Fellay, 2021	_10.1038/s41576-021-00378-0	34168330	n/a	n/a
Pharmacokinetics_AntiHIVDrugs	CYP3A4	ENSG00000160868	7	99354603	99381888	Lanreotide	Cytochrome P450 3A4	P08684	YES	no	n/a	n/a	YES	weak	n/a	n/a	n/a	n/a	n/a	n/a	n/a	n/a	n/a	n/a	108736-35-2	n/a	rs6945984	Lopinavir	n/a	n/a	n/a	n/a	n/a	n/a	n/a	n/a	McLaren and Fellay, 2021	_10.1038/s41576-021-00378-0	34168330	n/a	n/a
Pharmacokinetics_AntiHIVDrugs	CYP3A4	ENSG00000160868	7	99354603	99381888	Brefeldin A	Cytochrome P450 3A4	P08684	n/a	no	n/a	n/a	YES	unknown	YES	n/a	n/a	n/a	n/a	n/a	YES	n/a	n/a	n/a	20350-15-6	n/a	rs6945984	Lopinavir	n/a	n/a	n/a	n/a	n/a	n/a	n/a	n/a	McLaren and Fellay, 2021	_10.1038/s41576-021-00378-0	34168330	n/a	n/a
Pharmacokinetics_AntiHIVDrugs	CYP3A4	ENSG00000160868	7	99354603	99381888	Tranilast	Cytochrome P450 3A4	P08684	n/a	no	n/a	YES	n/a	n/a	n/a	n/a	n/a	n/a	n/a	YES	n/a	n/a	n/a	n/a	53902-12-8	n/a	rs6945984	Lopinavir	n/a	n/a	n/a	n/a	n/a	n/a	n/a	n/a	McLaren and Fellay, 2021	_10.1038/s41576-021-00378-0	34168330	n/a	n/a
Pharmacokinetics_AntiHIVDrugs	CYP3A4	ENSG00000160868	7	99354603	99381888	Parecoxib	Cytochrome P450 3A4	P08684	YES	unknown	n/a	YES	n/a	n/a	n/a	n/a	n/a	n/a	n/a	n/a	n/a	n/a	n/a	n/a	198470-84-7	n/a	rs6945984	Lopinavir	n/a	n/a	n/a	n/a	n/a	n/a	n/a	n/a	McLaren and Fellay, 2021	_10.1038/s41576-021-00378-0	34168330	n/a	n/a
Pharmacokinetics_AntiHIVDrugs	CYP3A4	ENSG00000160868	7	99354603	99381888	(R)-warfarin	Cytochrome P450 3A4	P08684	n/a	unknown	n/a	YES	n/a	n/a	n/a	n/a	n/a	n/a	n/a	n/a	YES	n/a	n/a	n/a	40281-89-8	n/a	rs6945984	Lopinavir	n/a	n/a	n/a	n/a	n/a	n/a	n/a	n/a	McLaren and Fellay, 2021	_10.1038/s41576-021-00378-0	34168330	n/a	n/a
Pharmacokinetics_AntiHIVDrugs	CYP3A4	ENSG00000160868	7	99354603	99381888	Capravirine	Cytochrome P450 3A4	P08684	n/a	unknown	n/a	YES	n/a	n/a	n/a	n/a	n/a	n/a	n/a	YES	n/a	n/a	n/a	n/a	178979-85-6	n/a	rs6945984	Lopinavir	n/a	n/a	n/a	n/a	n/a	n/a	n/a	n/a	McLaren and Fellay, 2021	_10.1038/s41576-021-00378-0	34168330	n/a	n/a
Pharmacokinetics_AntiHIVDrugs	CYP3A4	ENSG00000160868	7	99354603	99381888	Ethyl biscoumacetate	Cytochrome P450 3A4	P08684	n/a	unknown	n/a	YES	n/a	n/a	n/a	n/a	n/a	n/a	n/a	n/a	n/a	n/a	n/a	YES	548-00-5	n/a	rs6945984	Lopinavir	n/a	n/a	n/a	n/a	n/a	n/a	n/a	n/a	McLaren and Fellay, 2021	_10.1038/s41576-021-00378-0	34168330	n/a	n/a
Pharmacokinetics_AntiHIVDrugs	CYP3A4	ENSG00000160868	7	99354603	99381888	Tofisopam	Cytochrome P450 3A4	P08684	n/a	unknown	n/a	n/a	YES	unknown	n/a	n/a	n/a	n/a	n/a	n/a	YES	n/a	n/a	n/a	22345-47-7	n/a	rs6945984	Lopinavir	n/a	n/a	n/a	n/a	n/a	n/a	n/a	n/a	McLaren and Fellay, 2021	_10.1038/s41576-021-00378-0	34168330	n/a	n/a
Pharmacokinetics_AntiHIVDrugs	CYP3A4	ENSG00000160868	7	99354603	99381888	Lurasidone	Cytochrome P450 3A4	P08684	YES	unknown	n/a	YES	n/a	n/a	n/a	n/a	n/a	n/a	n/a	YES	n/a	n/a	n/a	n/a	367514-87-2	n/a	rs6945984	Lopinavir	n/a	n/a	n/a	n/a	n/a	n/a	n/a	n/a	McLaren and Fellay, 2021	_10.1038/s41576-021-00378-0	34168330	n/a	n/a
Pharmacokinetics_AntiHIVDrugs	CYP3A4	ENSG00000160868	7	99354603	99381888	Ticagrelor	Cytochrome P450 3A4	P08684	YES	unknown	n/a	YES	YES	weak	n/a	n/a	n/a	n/a	n/a	n/a	n/a	n/a	n/a	n/a	274693-27-5	n/a	rs6945984	Lopinavir	n/a	n/a	n/a	n/a	n/a	n/a	n/a	n/a	McLaren and Fellay, 2021	_10.1038/s41576-021-00378-0	34168330	n/a	n/a
Pharmacokinetics_AntiHIVDrugs	CYP3A4	ENSG00000160868	7	99354603	99381888	Ivacaftor	Cytochrome P450 3A4	P08684	YES	no	n/a	YES	YES	weak	n/a	n/a	n/a	n/a	n/a	n/a	n/a	n/a	n/a	n/a	873054-44-5	n/a	rs6945984	Lopinavir	n/a	n/a	n/a	n/a	n/a	n/a	n/a	n/a	McLaren and Fellay, 2021	_10.1038/s41576-021-00378-0	34168330	n/a	n/a
Pharmacokinetics_AntiHIVDrugs	CYP3A4	ENSG00000160868	7	99354603	99381888	Lomitapide	Cytochrome P450 3A4	P08684	YES	no	n/a	YES	n/a	n/a	n/a	n/a	n/a	n/a	n/a	YES	n/a	n/a	n/a	n/a	182431-12-5	n/a	rs6945984	Lopinavir	n/a	n/a	n/a	n/a	n/a	n/a	n/a	n/a	McLaren and Fellay, 2021	_10.1038/s41576-021-00378-0	34168330	n/a	n/a
Pharmacokinetics_AntiHIVDrugs	CYP3A4	ENSG00000160868	7	99354603	99381888	Vismodegib	Cytochrome P450 3A4	P08684	YES	no	n/a	YES	n/a	n/a	n/a	n/a	n/a	n/a	n/a	YES	n/a	n/a	n/a	n/a	879085-55-9	n/a	rs6945984	Lopinavir	n/a	n/a	n/a	n/a	n/a	n/a	n/a	n/a	McLaren and Fellay, 2021	_10.1038/s41576-021-00378-0	34168330	n/a	n/a
Pharmacokinetics_AntiHIVDrugs	CYP3A4	ENSG00000160868	7	99354603	99381888	Taurochenodeoxycholic acid	Cytochrome P450 3A4	P08684	n/a	unknown	n/a	YES	n/a	n/a	n/a	n/a	n/a	n/a	n/a	n/a	YES	n/a	n/a	n/a	516-35-8	n/a	rs6945984	Lopinavir	n/a	n/a	n/a	n/a	n/a	n/a	n/a	n/a	McLaren and Fellay, 2021	_10.1038/s41576-021-00378-0	34168330	n/a	n/a
Pharmacokinetics_AntiHIVDrugs	CYP3A4	ENSG00000160868	7	99354603	99381888	Agmatine	Cytochrome P450 3A4	P08684	n/a	no	n/a	YES	n/a	n/a	n/a	n/a	n/a	n/a	n/a	n/a	YES	n/a	n/a	n/a	306-60-5	n/a	rs6945984	Lopinavir	n/a	n/a	n/a	n/a	n/a	n/a	n/a	n/a	McLaren and Fellay, 2021	_10.1038/s41576-021-00378-0	34168330	n/a	n/a
Pharmacokinetics_AntiHIVDrugs	CYP3A4	ENSG00000160868	7	99354603	99381888	Rilpivirine	Cytochrome P450 3A4	P08684	YES	no	n/a	YES	YES	weak	n/a	YES	unknown	n/a	n/a	n/a	n/a	n/a	n/a	n/a	500287-72-9	n/a	rs6945984	Lopinavir	n/a	n/a	n/a	n/a	n/a	n/a	n/a	n/a	McLaren and Fellay, 2021	_10.1038/s41576-021-00378-0	34168330	n/a	n/a
Pharmacokinetics_AntiHIVDrugs	CYP3A4	ENSG00000160868	7	99354603	99381888	Crizotinib	Cytochrome P450 3A4	P08684	YES	unknown	n/a	YES	YES	unknown	n/a	n/a	n/a	n/a	n/a	YES	n/a	n/a	n/a	n/a	877399-52-5	n/a	rs6945984	Lopinavir	n/a	n/a	n/a	n/a	n/a	n/a	n/a	n/a	McLaren and Fellay, 2021	_10.1038/s41576-021-00378-0	34168330	n/a	n/a
Pharmacokinetics_AntiHIVDrugs	CYP3A4	ENSG00000160868	7	99354603	99381888	Crizotinib	Cytochrome P450 3A Subfamily	P08684	YES	unknown	n/a	YES	YES	unknown	n/a	n/a	n/a	n/a	n/a	YES	n/a	n/a	n/a	n/a	877399-52-5	n/a	rs6945984	Lopinavir	n/a	n/a	n/a	n/a	n/a	n/a	n/a	n/a	McLaren and Fellay, 2021	_10.1038/s41576-021-00378-0	34168330	n/a	n/a
Pharmacokinetics_AntiHIVDrugs	CYP3A4	ENSG00000160868	7	99354603	99381888	Ulipristal	Cytochrome P450 3A4	P08684	YES	no	n/a	YES	n/a	n/a	n/a	n/a	n/a	n/a	n/a	n/a	n/a	n/a	n/a	n/a	159811-51-5	n/a	rs6945984	Lopinavir	n/a	n/a	n/a	n/a	n/a	n/a	n/a	n/a	McLaren and Fellay, 2021	_10.1038/s41576-021-00378-0	34168330	n/a	n/a
Pharmacokinetics_AntiHIVDrugs	CYP3A4	ENSG00000160868	7	99354603	99381888	Brentuximab vedotin	Cytochrome P450 3A4	P08684	YES	no	n/a	YES	YES	unknown	n/a	n/a	n/a	n/a	n/a	YES	n/a	n/a	n/a	n/a	914088-09-8	n/a	rs6945984	Lopinavir	n/a	n/a	n/a	n/a	n/a	n/a	n/a	n/a	McLaren and Fellay, 2021	_10.1038/s41576-021-00378-0	34168330	n/a	n/a
Pharmacokinetics_AntiHIVDrugs	CYP3A4	ENSG00000160868	7	99354603	99381888	Boceprevir	Cytochrome P450 3A4	P08684	YES	unknown	n/a	YES	YES	strong	YES	n/a	n/a	n/a	n/a	n/a	n/a	n/a	n/a	YES	394730-60-0	n/a	rs6945984	Lopinavir	n/a	n/a	n/a	n/a	n/a	n/a	n/a	n/a	McLaren and Fellay, 2021	_10.1038/s41576-021-00378-0	34168330	n/a	n/a
Pharmacokinetics_AntiHIVDrugs	CYP3A4	ENSG00000160868	7	99354603	99381888	Fidaxomicin	Cytochrome P450 3A4	P08684	YES	no	n/a	n/a	YES	unknown	n/a	n/a	n/a	n/a	n/a	n/a	n/a	n/a	n/a	n/a	873857-62-6	n/a	rs6945984	Lopinavir	n/a	n/a	n/a	n/a	n/a	n/a	n/a	n/a	McLaren and Fellay, 2021	_10.1038/s41576-021-00378-0	34168330	n/a	n/a
Pharmacokinetics_AntiHIVDrugs	CYP3A4	ENSG00000160868	7	99354603	99381888	Cabozantinib	Cytochrome P450 3A4	P08684	YES	no	n/a	YES	n/a	n/a	n/a	n/a	n/a	n/a	n/a	YES	n/a	n/a	n/a	n/a	849217-68-1	n/a	rs6945984	Lopinavir	n/a	n/a	n/a	n/a	n/a	n/a	n/a	n/a	McLaren and Fellay, 2021	_10.1038/s41576-021-00378-0	34168330	n/a	n/a
Pharmacokinetics_AntiHIVDrugs	CYP3A4	ENSG00000160868	7	99354603	99381888	Ruxolitinib	Cytochrome P450 3A4	P08684	YES	unknown	n/a	YES	n/a	n/a	n/a	n/a	n/a	n/a	n/a	n/a	n/a	n/a	n/a	n/a	941678-49-5	n/a	rs6945984	Lopinavir	n/a	n/a	n/a	n/a	n/a	n/a	n/a	n/a	McLaren and Fellay, 2021	_10.1038/s41576-021-00378-0	34168330	n/a	n/a
Pharmacokinetics_AntiHIVDrugs	CYP3A4	ENSG00000160868	7	99354603	99381888	Vemurafenib	Cytochrome P450 3A4	P08684	YES	unknown	n/a	YES	n/a	n/a	n/a	YES	unknown	n/a	n/a	n/a	n/a	n/a	n/a	n/a	918504-65-1	n/a	rs6945984	Lopinavir	n/a	n/a	n/a	n/a	n/a	n/a	n/a	n/a	McLaren and Fellay, 2021	_10.1038/s41576-021-00378-0	34168330	n/a	n/a
Pharmacokinetics_AntiHIVDrugs	CYP3A4	ENSG00000160868	7	99354603	99381888	Linagliptin	Cytochrome P450 3A4	P08684	YES	unknown	n/a	YES	YES	moderate	n/a	n/a	n/a	n/a	n/a	n/a	n/a	n/a	n/a	n/a	668270-12-0	n/a	rs6945984	Lopinavir	n/a	n/a	n/a	n/a	n/a	n/a	n/a	n/a	McLaren and Fellay, 2021	_10.1038/s41576-021-00378-0	34168330	n/a	n/a
Pharmacokinetics_AntiHIVDrugs	CYP3A4	ENSG00000160868	7	99354603	99381888	Perampanel	Cytochrome P450 3A4	P08684	YES	no	n/a	YES	n/a	n/a	n/a	YES	unknown	n/a	n/a	n/a	n/a	n/a	n/a	n/a	380917-97-5	n/a	rs6945984	Lopinavir	n/a	n/a	n/a	n/a	n/a	n/a	n/a	n/a	McLaren and Fellay, 2021	_10.1038/s41576-021-00378-0	34168330	n/a	n/a
Pharmacokinetics_AntiHIVDrugs	CYP3A4	ENSG00000160868	7	99354603	99381888	Mirabegron	Cytochrome P450 3A4	P08684	YES	no	n/a	YES	n/a	n/a	n/a	n/a	n/a	n/a	n/a	n/a	n/a	n/a	n/a	n/a	223673-61-8	n/a	rs6945984	Lopinavir	n/a	n/a	n/a	n/a	n/a	n/a	n/a	n/a	McLaren and Fellay, 2021	_10.1038/s41576-021-00378-0	34168330	n/a	n/a
Pharmacokinetics_AntiHIVDrugs	CYP3A4	ENSG00000160868	7	99354603	99381888	Tofacitinib	Cytochrome P450 3A4	P08684	YES	no	n/a	YES	n/a	n/a	n/a	n/a	n/a	n/a	n/a	YES	n/a	n/a	n/a	n/a	477600-75-2	n/a	rs6945984	Lopinavir	n/a	n/a	n/a	n/a	n/a	n/a	n/a	n/a	McLaren and Fellay, 2021	_10.1038/s41576-021-00378-0	34168330	n/a	n/a
Pharmacokinetics_AntiHIVDrugs	CYP3A4	ENSG00000160868	7	99354603	99381888	Regorafenib	Cytochrome P450 3A4	P08684	YES	unknown	n/a	YES	YES	unknown	n/a	n/a	n/a	n/a	n/a	n/a	n/a	n/a	n/a	n/a	755037-03-7	n/a	rs6945984	Lopinavir	n/a	n/a	n/a	n/a	n/a	n/a	n/a	n/a	McLaren and Fellay, 2021	_10.1038/s41576-021-00378-0	34168330	n/a	n/a
Pharmacokinetics_AntiHIVDrugs	CYP3A4	ENSG00000160868	7	99354603	99381888	Enzalutamide	Cytochrome P450 3A4	P08684	YES	no	n/a	YES	n/a	n/a	n/a	YES	strong	YES	n/a	n/a	n/a	n/a	n/a	n/a	915087-33-1	n/a	rs6945984	Lopinavir	n/a	n/a	n/a	n/a	n/a	n/a	n/a	n/a	McLaren and Fellay, 2021	_10.1038/s41576-021-00378-0	34168330	n/a	n/a
Pharmacokinetics_AntiHIVDrugs	CYP3A4	ENSG00000160868	7	99354603	99381888	Ponatinib	Cytochrome P450 3A4	P08684	YES	unknown	n/a	YES	n/a	n/a	n/a	n/a	n/a	n/a	n/a	YES	n/a	n/a	n/a	n/a	943319-70-8	n/a	rs6945984	Lopinavir	n/a	n/a	n/a	n/a	n/a	n/a	n/a	n/a	McLaren and Fellay, 2021	_10.1038/s41576-021-00378-0	34168330	n/a	n/a
Pharmacokinetics_AntiHIVDrugs	CYP3A4	ENSG00000160868	7	99354603	99381888	Bedaquiline	Cytochrome P450 3A4	P08684	YES	no	n/a	YES	n/a	n/a	n/a	n/a	n/a	n/a	n/a	n/a	n/a	n/a	n/a	n/a	843663-66-1	n/a	rs6945984	Lopinavir	n/a	n/a	n/a	n/a	n/a	n/a	n/a	n/a	McLaren and Fellay, 2021	_10.1038/s41576-021-00378-0	34168330	n/a	n/a
Pharmacokinetics_AntiHIVDrugs	CYP3A4	ENSG00000160868	7	99354603	99381888	Formestane	Cytochrome P450 3A4	P08684	YES	no	n/a	n/a	n/a	n/a	n/a	YES	unknown	YES	n/a	YES	n/a	n/a	n/a	YES	566-48-3	n/a	rs6945984	Lopinavir	n/a	n/a	n/a	n/a	n/a	n/a	n/a	n/a	McLaren and Fellay, 2021	_10.1038/s41576-021-00378-0	34168330	n/a	n/a
Pharmacokinetics_AntiHIVDrugs	CYP3A4	ENSG00000160868	7	99354603	99381888	Fluticasone furoate	Cytochrome P450 3A4	P08684	YES	no	n/a	YES	YES	unknown	n/a	YES	unknown	n/a	n/a	n/a	n/a	n/a	n/a	n/a	397864-44-7	n/a	rs6945984	Lopinavir	n/a	n/a	n/a	n/a	n/a	n/a	n/a	n/a	McLaren and Fellay, 2021	_10.1038/s41576-021-00378-0	34168330	n/a	n/a
Pharmacokinetics_AntiHIVDrugs	CYP3A4	ENSG00000160868	7	99354603	99381888	Canagliflozin	Cytochrome P450 3A4	P08684	YES	unknown	n/a	YES	n/a	n/a	n/a	n/a	n/a	n/a	n/a	n/a	n/a	n/a	n/a	n/a	842133-18-0	n/a	rs6945984	Lopinavir	n/a	n/a	n/a	n/a	n/a	n/a	n/a	n/a	McLaren and Fellay, 2021	_10.1038/s41576-021-00378-0	34168330	n/a	n/a
Pharmacokinetics_AntiHIVDrugs	CYP3A4	ENSG00000160868	7	99354603	99381888	Glycerol phenylbutyrate	Cytochrome P450 3A4	P08684	YES	unknown	n/a	n/a	n/a	n/a	n/a	YES	weak	n/a	n/a	n/a	n/a	n/a	n/a	n/a	611168-24-2	n/a	rs6945984	Lopinavir	n/a	n/a	n/a	n/a	n/a	n/a	n/a	n/a	McLaren and Fellay, 2021	_10.1038/s41576-021-00378-0	34168330	n/a	n/a
Pharmacokinetics_AntiHIVDrugs	CYP3A4	ENSG00000160868	7	99354603	99381888	Pomalidomide	Cytochrome P450 3A4	P08684	YES	unknown	n/a	YES	n/a	n/a	n/a	n/a	n/a	n/a	n/a	n/a	n/a	n/a	n/a	n/a	19171-19-8	n/a	rs6945984	Lopinavir	n/a	n/a	n/a	n/a	n/a	n/a	n/a	n/a	McLaren and Fellay, 2021	_10.1038/s41576-021-00378-0	34168330	n/a	n/a
Pharmacokinetics_AntiHIVDrugs	CYP3A4	ENSG00000160868	7	99354603	99381888	Trametinib	Cytochrome P450 3A4	P08684	YES	unknown	n/a	YES	n/a	n/a	n/a	YES	unknown	n/a	n/a	n/a	n/a	n/a	n/a	n/a	871700-17-3	n/a	rs6945984	Lopinavir	n/a	n/a	n/a	n/a	n/a	n/a	n/a	n/a	McLaren and Fellay, 2021	_10.1038/s41576-021-00378-0	34168330	n/a	n/a
Pharmacokinetics_AntiHIVDrugs	CYP3A4	ENSG00000160868	7	99354603	99381888	Dabrafenib	Cytochrome P450 3A4	P08684	YES	no	n/a	YES	YES	unknown	YES	YES	unknown	n/a	n/a	YES	n/a	n/a	n/a	n/a	1195765-45-7	n/a	rs6945984	Lopinavir	n/a	n/a	n/a	n/a	n/a	n/a	n/a	n/a	McLaren and Fellay, 2021	_10.1038/s41576-021-00378-0	34168330	n/a	n/a
Pharmacokinetics_AntiHIVDrugs	CYP3A4	ENSG00000160868	7	99354603	99381888	Levomilnacipran	Cytochrome P450 3A4	P08684	YES	unknown	n/a	YES	n/a	n/a	n/a	n/a	n/a	n/a	n/a	YES	n/a	n/a	n/a	n/a	96847-54-0	n/a	rs6945984	Lopinavir	n/a	n/a	n/a	n/a	n/a	n/a	n/a	n/a	McLaren and Fellay, 2021	_10.1038/s41576-021-00378-0	34168330	n/a	n/a
Pharmacokinetics_AntiHIVDrugs	CYP3A4	ENSG00000160868	7	99354603	99381888	Perospirone	Cytochrome P450 3A4	P08684	n/a	unknown	n/a	YES	n/a	n/a	n/a	n/a	n/a	n/a	n/a	n/a	YES	n/a	n/a	n/a	150915-41-6	n/a	rs6945984	Lopinavir	n/a	n/a	n/a	n/a	n/a	n/a	n/a	n/a	McLaren and Fellay, 2021	_10.1038/s41576-021-00378-0	34168330	n/a	n/a
Pharmacokinetics_AntiHIVDrugs	CYP3A4	ENSG00000160868	7	99354603	99381888	Dolutegravir	Cytochrome P450 3A Subfamily	P08684	YES	no	n/a	YES	n/a	n/a	n/a	n/a	n/a	n/a	n/a	n/a	n/a	n/a	n/a	n/a	1051375-16-6	n/a	rs6945984	Lopinavir	n/a	n/a	n/a	n/a	n/a	n/a	n/a	n/a	McLaren and Fellay, 2021	_10.1038/s41576-021-00378-0	34168330	n/a	n/a
Pharmacokinetics_AntiHIVDrugs	CYP3A4	ENSG00000160868	7	99354603	99381888	Riociguat	Cytochrome P450 3A4	P08684	YES	unknown	n/a	YES	n/a	n/a	n/a	n/a	n/a	n/a	n/a	n/a	n/a	n/a	n/a	n/a	625115-55-1	n/a	rs6945984	Lopinavir	n/a	n/a	n/a	n/a	n/a	n/a	n/a	n/a	McLaren and Fellay, 2021	_10.1038/s41576-021-00378-0	34168330	n/a	n/a
Pharmacokinetics_AntiHIVDrugs	CYP3A4	ENSG00000160868	7	99354603	99381888	Macitentan	Cytochrome P450 3A4	P08684	YES	no	n/a	YES	n/a	n/a	n/a	n/a	n/a	n/a	n/a	n/a	n/a	n/a	n/a	n/a	441798-33-0	n/a	rs6945984	Lopinavir	n/a	n/a	n/a	n/a	n/a	n/a	n/a	n/a	McLaren and Fellay, 2021	_10.1038/s41576-021-00378-0	34168330	n/a	n/a
Pharmacokinetics_AntiHIVDrugs	CYP3A4	ENSG00000160868	7	99354603	99381888	Luliconazole	Cytochrome P450 3A4	P08684	YES	no	n/a	n/a	YES	moderate	YES	n/a	n/a	n/a	n/a	n/a	n/a	n/a	n/a	n/a	187164-19-8	n/a	rs6945984	Lopinavir	n/a	n/a	n/a	n/a	n/a	n/a	n/a	n/a	McLaren and Fellay, 2021	_10.1038/s41576-021-00378-0	34168330	n/a	n/a
Pharmacokinetics_AntiHIVDrugs	CYP3A4	ENSG00000160868	7	99354603	99381888	Indalpine	Cytochrome P450 3A4	P08684	n/a	no	n/a	YES	YES	moderate	n/a	n/a	n/a	n/a	n/a	YES	n/a	n/a	n/a	YES	63758-79-2	n/a	rs6945984	Lopinavir	n/a	n/a	n/a	n/a	n/a	n/a	n/a	n/a	McLaren and Fellay, 2021	_10.1038/s41576-021-00378-0	34168330	n/a	n/a
Pharmacokinetics_AntiHIVDrugs	CYP3A4	ENSG00000160868	7	99354603	99381888	Fluprednidene	Cytochrome P450 3A4	P08684	n/a	no	n/a	YES	n/a	n/a	n/a	YES	unknown	n/a	n/a	n/a	YES	n/a	n/a	n/a	2193-87-5	n/a	rs6945984	Lopinavir	n/a	n/a	n/a	n/a	n/a	n/a	n/a	n/a	McLaren and Fellay, 2021	_10.1038/s41576-021-00378-0	34168330	n/a	n/a
Pharmacokinetics_AntiHIVDrugs	CYP3A4	ENSG00000160868	7	99354603	99381888	Fluocortolone	Cytochrome P450 3A4	P08684	YES	no	n/a	YES	n/a	n/a	n/a	YES	unknown	n/a	n/a	n/a	n/a	n/a	n/a	YES	152-97-6	n/a	rs6945984	Lopinavir	n/a	n/a	n/a	n/a	n/a	n/a	n/a	n/a	McLaren and Fellay, 2021	_10.1038/s41576-021-00378-0	34168330	n/a	n/a
Pharmacokinetics_AntiHIVDrugs	CYP3A4	ENSG00000160868	7	99354603	99381888	Fendiline	Cytochrome P450 3A4	P08684	n/a	no	n/a	YES	n/a	n/a	n/a	n/a	n/a	n/a	n/a	n/a	n/a	n/a	n/a	YES	13042-18-7	n/a	rs6945984	Lopinavir	n/a	n/a	n/a	n/a	n/a	n/a	n/a	n/a	McLaren and Fellay, 2021	_10.1038/s41576-021-00378-0	34168330	n/a	n/a
Pharmacokinetics_AntiHIVDrugs	CYP3A4	ENSG00000160868	7	99354603	99381888	Eperisone	Cytochrome P450 3A4	P08684	n/a	no	n/a	YES	n/a	n/a	n/a	n/a	n/a	n/a	n/a	YES	n/a	n/a	n/a	n/a	64840-90-0	n/a	rs6945984	Lopinavir	n/a	n/a	n/a	n/a	n/a	n/a	n/a	n/a	McLaren and Fellay, 2021	_10.1038/s41576-021-00378-0	34168330	n/a	n/a
Pharmacokinetics_AntiHIVDrugs	CYP3A4	ENSG00000160868	7	99354603	99381888	Diosmin	Cytochrome P450 3A4	P08684	YES	unknown	n/a	n/a	YES	unknown	YES	n/a	n/a	n/a	n/a	YES	n/a	n/a	n/a	n/a	520-27-4	n/a	rs6945984	Lopinavir	n/a	n/a	n/a	n/a	n/a	n/a	n/a	n/a	McLaren and Fellay, 2021	_10.1038/s41576-021-00378-0	34168330	n/a	n/a
Pharmacokinetics_AntiHIVDrugs	CYP3A4	ENSG00000160868	7	99354603	99381888	Brotizolam	Cytochrome P450 3A4	P08684	n/a	unknown	n/a	YES	n/a	n/a	n/a	n/a	n/a	n/a	n/a	YES	n/a	n/a	n/a	YES	57801-81-7	n/a	rs6945984	Lopinavir	n/a	n/a	n/a	n/a	n/a	n/a	n/a	n/a	McLaren and Fellay, 2021	_10.1038/s41576-021-00378-0	34168330	n/a	n/a
Pharmacokinetics_AntiHIVDrugs	CYP3A4	ENSG00000160868	7	99354603	99381888	Aliskiren	Cytochrome P450 3A4	P08684	YES	no	n/a	YES	n/a	n/a	n/a	n/a	n/a	n/a	n/a	YES	n/a	n/a	n/a	n/a	173334-57-1	n/a	rs6945984	Lopinavir	n/a	n/a	n/a	n/a	n/a	n/a	n/a	n/a	McLaren and Fellay, 2021	_10.1038/s41576-021-00378-0	34168330	n/a	n/a
Pharmacokinetics_AntiHIVDrugs	CYP3A4	ENSG00000160868	7	99354603	99381888	Vorapaxar	Cytochrome P450 3A4	P08684	YES	no	n/a	YES	n/a	n/a	n/a	n/a	n/a	n/a	n/a	n/a	n/a	n/a	n/a	n/a	618385-01-6	n/a	rs6945984	Lopinavir	n/a	n/a	n/a	n/a	n/a	n/a	n/a	n/a	McLaren and Fellay, 2021	_10.1038/s41576-021-00378-0	34168330	n/a	n/a
Pharmacokinetics_AntiHIVDrugs	CYP3A4	ENSG00000160868	7	99354603	99381888	Suvorexant	Cytochrome P450 3A4	P08684	YES	no	n/a	YES	n/a	n/a	n/a	n/a	n/a	n/a	n/a	YES	n/a	n/a	n/a	n/a	1030377-33-3	n/a	rs6945984	Lopinavir	n/a	n/a	n/a	n/a	n/a	n/a	n/a	n/a	McLaren and Fellay, 2021	_10.1038/s41576-021-00378-0	34168330	n/a	n/a
Pharmacokinetics_AntiHIVDrugs	CYP3A4	ENSG00000160868	7	99354603	99381888	Siltuximab	Cytochrome P450 3A4	P08684	YES	no	n/a	n/a	n/a	n/a	n/a	YES	weak	n/a	n/a	YES	n/a	n/a	n/a	n/a	541502-14-1	n/a	rs6945984	Lopinavir	n/a	n/a	n/a	n/a	n/a	n/a	n/a	n/a	McLaren and Fellay, 2021	_10.1038/s41576-021-00378-0	34168330	n/a	n/a
Pharmacokinetics_AntiHIVDrugs	CYP3A4	ENSG00000160868	7	99354603	99381888	Eliglustat	Cytochrome P450 3A4	P08684	YES	no	n/a	YES	n/a	n/a	n/a	n/a	n/a	n/a	n/a	YES	n/a	n/a	n/a	n/a	491833-29-5	n/a	rs6945984	Lopinavir	n/a	n/a	n/a	n/a	n/a	n/a	n/a	n/a	McLaren and Fellay, 2021	_10.1038/s41576-021-00378-0	34168330	n/a	n/a
Pharmacokinetics_AntiHIVDrugs	CYP3A4	ENSG00000160868	7	99354603	99381888	Netupitant	Cytochrome P450 3A4	P08684	YES	no	n/a	YES	YES	moderate	n/a	n/a	n/a	n/a	n/a	YES	n/a	n/a	n/a	n/a	290297-26-6	n/a	rs6945984	Lopinavir	n/a	n/a	n/a	n/a	n/a	n/a	n/a	n/a	McLaren and Fellay, 2021	_10.1038/s41576-021-00378-0	34168330	n/a	n/a
Pharmacokinetics_AntiHIVDrugs	CYP3A4	ENSG00000160868	7	99354603	99381888	Naloxegol	Cytochrome P450 3A4	P08684	YES	unknown	n/a	YES	n/a	n/a	n/a	n/a	n/a	n/a	n/a	n/a	n/a	n/a	n/a	n/a	854601-70-0	n/a	rs6945984	Lopinavir	n/a	n/a	n/a	n/a	n/a	n/a	n/a	n/a	McLaren and Fellay, 2021	_10.1038/s41576-021-00378-0	34168330	n/a	n/a
Pharmacokinetics_AntiHIVDrugs	CYP3A4	ENSG00000160868	7	99354603	99381888	Ibrutinib	Cytochrome P450 3A4	P08684	YES	unknown	n/a	YES	n/a	n/a	n/a	n/a	n/a	n/a	n/a	n/a	n/a	n/a	n/a	n/a	936563-96-1	n/a	rs6945984	Lopinavir	n/a	n/a	n/a	n/a	n/a	n/a	n/a	n/a	McLaren and Fellay, 2021	_10.1038/s41576-021-00378-0	34168330	n/a	n/a
Pharmacokinetics_AntiHIVDrugs	CYP3A4	ENSG00000160868	7	99354603	99381888	Idelalisib	Cytochrome P450 3A4	P08684	YES	no	n/a	YES	YES	strong	n/a	YES	unknown	n/a	n/a	n/a	n/a	n/a	n/a	n/a	870281-82-6	n/a	rs6945984	Lopinavir	n/a	n/a	n/a	n/a	n/a	n/a	n/a	n/a	McLaren and Fellay, 2021	_10.1038/s41576-021-00378-0	34168330	n/a	n/a
Pharmacokinetics_AntiHIVDrugs	CYP3A4	ENSG00000160868	7	99354603	99381888	Cannabidiol	Cytochrome P450 3A4	P08684	YES	unknown	n/a	YES	YES	unknown	YES	n/a	n/a	n/a	n/a	YES	n/a	n/a	n/a	n/a	13956-29-1	n/a	rs6945984	Lopinavir	n/a	n/a	n/a	n/a	n/a	n/a	n/a	n/a	McLaren and Fellay, 2021	_10.1038/s41576-021-00378-0	34168330	n/a	n/a
Pharmacokinetics_AntiHIVDrugs	CYP3A4	ENSG00000160868	7	99354603	99381888	Ceritinib	Cytochrome P450 3A4	P08684	YES	no	n/a	YES	YES	weak	n/a	n/a	n/a	n/a	n/a	n/a	n/a	n/a	n/a	n/a	1032900-25-6	n/a	rs6945984	Lopinavir	n/a	n/a	n/a	n/a	n/a	n/a	n/a	n/a	McLaren and Fellay, 2021	_10.1038/s41576-021-00378-0	34168330	n/a	n/a
Pharmacokinetics_AntiHIVDrugs	CYP3A4	ENSG00000160868	7	99354603	99381888	Cobicistat	Cytochrome P450 3A4	P08684	YES	yes	n/a	n/a	YES	unknown	n/a	n/a	n/a	n/a	n/a	n/a	n/a	n/a	n/a	n/a	1004316-88-4	n/a	rs6945984	Lopinavir	n/a	n/a	n/a	n/a	n/a	n/a	n/a	n/a	McLaren and Fellay, 2021	_10.1038/s41576-021-00378-0	34168330	n/a	n/a
Pharmacokinetics_AntiHIVDrugs	CYP3A4	ENSG00000160868	7	99354603	99381888	Cobicistat	Cytochrome P450 3A4	P08684	YES	no	n/a	YES	n/a	n/a	n/a	n/a	n/a	n/a	n/a	n/a	n/a	n/a	n/a	n/a	1004316-88-4	n/a	rs6945984	Lopinavir	n/a	n/a	n/a	n/a	n/a	n/a	n/a	n/a	McLaren and Fellay, 2021	_10.1038/s41576-021-00378-0	34168330	n/a	n/a
Pharmacokinetics_AntiHIVDrugs	CYP3A4	ENSG00000160868	7	99354603	99381888	Vortioxetine	Cytochrome P450 3A4	P08684	YES	no	n/a	YES	n/a	n/a	n/a	n/a	n/a	n/a	n/a	YES	n/a	n/a	n/a	n/a	508233-74-7	n/a	rs6945984	Lopinavir	n/a	n/a	n/a	n/a	n/a	n/a	n/a	n/a	McLaren and Fellay, 2021	_10.1038/s41576-021-00378-0	34168330	n/a	n/a
Pharmacokinetics_AntiHIVDrugs	CYP3A4	ENSG00000160868	7	99354603	99381888	Tasimelteon	Cytochrome P450 3A4	P08684	YES	no	n/a	YES	n/a	n/a	n/a	n/a	n/a	n/a	n/a	YES	n/a	n/a	n/a	n/a	609799-22-6	n/a	rs6945984	Lopinavir	n/a	n/a	n/a	n/a	n/a	n/a	n/a	n/a	McLaren and Fellay, 2021	_10.1038/s41576-021-00378-0	34168330	n/a	n/a
Pharmacokinetics_AntiHIVDrugs	CYP3A4	ENSG00000160868	7	99354603	99381888	Palbociclib	Cytochrome P450 3A4	P08684	YES	no	n/a	YES	YES	weak	n/a	n/a	n/a	n/a	n/a	YES	n/a	n/a	n/a	n/a	571190-30-2	n/a	rs6945984	Lopinavir	n/a	n/a	n/a	n/a	n/a	n/a	n/a	n/a	McLaren and Fellay, 2021	_10.1038/s41576-021-00378-0	34168330	n/a	n/a
Pharmacokinetics_AntiHIVDrugs	CYP3A4	ENSG00000160868	7	99354603	99381888	Olaparib	Cytochrome P450 3A4	P08684	YES	unknown	n/a	YES	YES	weak	n/a	n/a	n/a	n/a	n/a	n/a	n/a	n/a	n/a	n/a	763113-22-0	n/a	rs6945984	Lopinavir	n/a	n/a	n/a	n/a	n/a	n/a	n/a	n/a	McLaren and Fellay, 2021	_10.1038/s41576-021-00378-0	34168330	n/a	n/a
Pharmacokinetics_AntiHIVDrugs	CYP3A4	ENSG00000160868	7	99354603	99381888	Lenvatinib	Cytochrome P450 3A4	P08684	YES	no	n/a	YES	YES	weak	n/a	YES	weak	n/a	n/a	YES	n/a	n/a	n/a	n/a	417716-92-8	n/a	rs6945984	Lopinavir	n/a	n/a	n/a	n/a	n/a	n/a	n/a	n/a	McLaren and Fellay, 2021	_10.1038/s41576-021-00378-0	34168330	n/a	n/a
Pharmacokinetics_AntiHIVDrugs	CYP3A4	ENSG00000160868	7	99354603	99381888	Nintedanib	Cytochrome P450 3A4	P08684	YES	no	n/a	YES	n/a	n/a	n/a	n/a	n/a	n/a	n/a	n/a	n/a	n/a	n/a	n/a	656247-17-5	n/a	rs6945984	Lopinavir	n/a	n/a	n/a	n/a	n/a	n/a	n/a	n/a	McLaren and Fellay, 2021	_10.1038/s41576-021-00378-0	34168330	n/a	n/a
Pharmacokinetics_AntiHIVDrugs	CYP3A4	ENSG00000160868	7	99354603	99381888	Vilanterol	Cytochrome P450 3A4	P08684	YES	no	n/a	YES	n/a	n/a	n/a	n/a	n/a	n/a	n/a	n/a	n/a	n/a	n/a	n/a	503068-34-6	n/a	rs6945984	Lopinavir	n/a	n/a	n/a	n/a	n/a	n/a	n/a	n/a	McLaren and Fellay, 2021	_10.1038/s41576-021-00378-0	34168330	n/a	n/a
Pharmacokinetics_AntiHIVDrugs	CYP3A4	ENSG00000160868	7	99354603	99381888	Ivabradine	Cytochrome P450 3A4	P08684	YES	no	n/a	YES	n/a	n/a	n/a	n/a	n/a	n/a	n/a	n/a	n/a	n/a	n/a	n/a	155974-00-8	n/a	rs6945984	Lopinavir	n/a	n/a	n/a	n/a	n/a	n/a	n/a	n/a	McLaren and Fellay, 2021	_10.1038/s41576-021-00378-0	34168330	n/a	n/a
Pharmacokinetics_AntiHIVDrugs	CYP3A4	ENSG00000160868	7	99354603	99381888	Trimebutine	Cytochrome P450 3A4	P08684	YES	no	n/a	YES	n/a	n/a	n/a	n/a	n/a	n/a	n/a	n/a	n/a	n/a	n/a	n/a	39133-31-8	n/a	rs6945984	Lopinavir	n/a	n/a	n/a	n/a	n/a	n/a	n/a	n/a	McLaren and Fellay, 2021	_10.1038/s41576-021-00378-0	34168330	n/a	n/a
Pharmacokinetics_AntiHIVDrugs	CYP3A4	ENSG00000160868	7	99354603	99381888	Pinaverium	Cytochrome P450 3A4	P08684	YES	no	n/a	YES	n/a	n/a	n/a	n/a	n/a	n/a	n/a	n/a	n/a	n/a	n/a	n/a	59995-65-2	n/a	rs6945984	Lopinavir	n/a	n/a	n/a	n/a	n/a	n/a	n/a	n/a	McLaren and Fellay, 2021	_10.1038/s41576-021-00378-0	34168330	n/a	n/a
Pharmacokinetics_AntiHIVDrugs	CYP3A4	ENSG00000160868	7	99354603	99381888	Difluocortolone	Cytochrome P450 3A4	P08684	YES	no	n/a	YES	n/a	n/a	n/a	YES	unknown	n/a	n/a	YES	n/a	n/a	n/a	YES	2607-06-09	n/a	rs6945984	Lopinavir	n/a	n/a	n/a	n/a	n/a	n/a	n/a	n/a	McLaren and Fellay, 2021	_10.1038/s41576-021-00378-0	34168330	n/a	n/a
Pharmacokinetics_AntiHIVDrugs	CYP3A4	ENSG00000160868	7	99354603	99381888	Somatostatin	Cytochrome P450 3A4	P08684	YES	no	n/a	n/a	YES	weak	YES	n/a	n/a	n/a	n/a	YES	n/a	n/a	n/a	n/a	38916-34-6	n/a	rs6945984	Lopinavir	n/a	n/a	n/a	n/a	n/a	n/a	n/a	n/a	McLaren and Fellay, 2021	_10.1038/s41576-021-00378-0	34168330	n/a	n/a
Pharmacokinetics_AntiHIVDrugs	CYP3A4	ENSG00000160868	7	99354603	99381888	Elvitegravir	Cytochrome P450 3A4	P08684	YES	no	n/a	YES	YES	strong	n/a	n/a	n/a	n/a	n/a	n/a	n/a	n/a	n/a	n/a	697761-98-1	n/a	rs6945984	Lopinavir	n/a	n/a	n/a	n/a	n/a	n/a	n/a	n/a	McLaren and Fellay, 2021	_10.1038/s41576-021-00378-0	34168330	n/a	n/a
Pharmacokinetics_AntiHIVDrugs	CYP3A4	ENSG00000160868	7	99354603	99381888	Daclatasvir	Cytochrome P450 3A4	P08684	YES	unknown	n/a	YES	n/a	n/a	n/a	n/a	n/a	n/a	n/a	YES	n/a	n/a	n/a	n/a	1009119-64-5	n/a	rs6945984	Lopinavir	n/a	n/a	n/a	n/a	n/a	n/a	n/a	n/a	McLaren and Fellay, 2021	_10.1038/s41576-021-00378-0	34168330	n/a	n/a
Pharmacokinetics_AntiHIVDrugs	CYP3A4	ENSG00000160868	7	99354603	99381888	Stiripentol	Cytochrome P450 3A4	P08684	YES	unknown	n/a	YES	YES	strong	YES	YES	unknown	YES	n/a	n/a	n/a	n/a	n/a	n/a	49763-96-4	n/a	rs6945984	Lopinavir	n/a	n/a	n/a	n/a	n/a	n/a	n/a	n/a	McLaren and Fellay, 2021	_10.1038/s41576-021-00378-0	34168330	n/a	n/a
Pharmacokinetics_AntiHIVDrugs	CYP3A4	ENSG00000160868	7	99354603	99381888	Eslicarbazepine acetate	Cytochrome P450 3A4	P08684	YES	no	n/a	n/a	n/a	n/a	n/a	YES	weak	n/a	n/a	n/a	n/a	n/a	n/a	n/a	236395-14-5	n/a	rs6945984	Lopinavir	n/a	n/a	n/a	n/a	n/a	n/a	n/a	n/a	McLaren and Fellay, 2021	_10.1038/s41576-021-00378-0	34168330	n/a	n/a
Pharmacokinetics_AntiHIVDrugs	CYP3A4	ENSG00000160868	7	99354603	99381888	Dienogest	Cytochrome P450 3A4	P08684	YES	unknown	n/a	YES	n/a	n/a	n/a	n/a	n/a	n/a	n/a	n/a	n/a	n/a	n/a	n/a	65928-58-7	n/a	rs6945984	Lopinavir	n/a	n/a	n/a	n/a	n/a	n/a	n/a	n/a	McLaren and Fellay, 2021	_10.1038/s41576-021-00378-0	34168330	n/a	n/a
Pharmacokinetics_AntiHIVDrugs	CYP3A4	ENSG00000160868	7	99354603	99381888	Medrogestone	Cytochrome P450 3A4	P08684	YES	no	n/a	YES	n/a	n/a	n/a	n/a	n/a	n/a	n/a	n/a	n/a	n/a	n/a	YES	977-79-7	n/a	rs6945984	Lopinavir	n/a	n/a	n/a	n/a	n/a	n/a	n/a	n/a	McLaren and Fellay, 2021	_10.1038/s41576-021-00378-0	34168330	n/a	n/a
Pharmacokinetics_AntiHIVDrugs	CYP3A4	ENSG00000160868	7	99354603	99381888	Brexpiprazole	Cytochrome P450 3A4	P08684	YES	no	n/a	YES	n/a	n/a	n/a	n/a	n/a	n/a	n/a	YES	n/a	n/a	n/a	n/a	913611-97-9	n/a	rs6945984	Lopinavir	n/a	n/a	n/a	n/a	n/a	n/a	n/a	n/a	McLaren and Fellay, 2021	_10.1038/s41576-021-00378-0	34168330	n/a	n/a
Pharmacokinetics_AntiHIVDrugs	CYP3A4	ENSG00000160868	7	99354603	99381888	Sonidegib	Cytochrome P450 3A4	P08684	YES	unknown	n/a	YES	n/a	n/a	n/a	n/a	n/a	n/a	n/a	YES	n/a	n/a	n/a	n/a	956697-53-3	n/a	rs6945984	Lopinavir	n/a	n/a	n/a	n/a	n/a	n/a	n/a	n/a	McLaren and Fellay, 2021	_10.1038/s41576-021-00378-0	34168330	n/a	n/a
Pharmacokinetics_AntiHIVDrugs	CYP3A4	ENSG00000160868	7	99354603	99381888	Etizolam	Cytochrome P450 3A4	P08684	n/a	unknown	n/a	YES	n/a	n/a	n/a	n/a	n/a	n/a	n/a	n/a	YES	n/a	n/a	n/a	40054-69-1	n/a	rs6945984	Lopinavir	n/a	n/a	n/a	n/a	n/a	n/a	n/a	n/a	McLaren and Fellay, 2021	_10.1038/s41576-021-00378-0	34168330	n/a	n/a
Pharmacokinetics_AntiHIVDrugs	CYP3A4	ENSG00000160868	7	99354603	99381888	Butyrfentanyl	Cytochrome P450 3A4	P08684	n/a	unknown	n/a	YES	n/a	n/a	n/a	n/a	n/a	n/a	n/a	n/a	n/a	n/a	YES	n/a	1169-70-6	n/a	rs6945984	Lopinavir	n/a	n/a	n/a	n/a	n/a	n/a	n/a	n/a	McLaren and Fellay, 2021	_10.1038/s41576-021-00378-0	34168330	n/a	n/a
Pharmacokinetics_AntiHIVDrugs	CYP3A4	ENSG00000160868	7	99354603	99381888	Dasabuvir	Cytochrome P450 3A4	P08684	YES	no	n/a	YES	n/a	n/a	n/a	n/a	n/a	n/a	n/a	n/a	n/a	n/a	n/a	n/a	1132935-63-7	n/a	rs6945984	Lopinavir	n/a	n/a	n/a	n/a	n/a	n/a	n/a	n/a	McLaren and Fellay, 2021	_10.1038/s41576-021-00378-0	34168330	n/a	n/a
Pharmacokinetics_AntiHIVDrugs	CYP3A4	ENSG00000160868	7	99354603	99381888	Viloxazine	Cytochrome P450 3A4	P08684	YES	no	n/a	n/a	YES	unknown	n/a	n/a	n/a	n/a	n/a	YES	n/a	n/a	n/a	YES	46817-91-8	n/a	rs6945984	Lopinavir	n/a	n/a	n/a	n/a	n/a	n/a	n/a	n/a	McLaren and Fellay, 2021	_10.1038/s41576-021-00378-0	34168330	n/a	n/a
Pharmacokinetics_AntiHIVDrugs	CYP3A4	ENSG00000160868	7	99354603	99381888	Lorpiprazole	Cytochrome P450 3A4	P08684	YES	no	n/a	YES	n/a	n/a	n/a	n/a	n/a	n/a	n/a	n/a	n/a	n/a	n/a	n/a	108785-69-9	n/a	rs6945984	Lopinavir	n/a	n/a	n/a	n/a	n/a	n/a	n/a	n/a	McLaren and Fellay, 2021	_10.1038/s41576-021-00378-0	34168330	n/a	n/a
Pharmacokinetics_AntiHIVDrugs	CYP3A4	ENSG00000160868	7	99354603	99381888	Lobeglitazone	Cytochrome P450 3A4	P08684	n/a	no	n/a	YES	n/a	n/a	n/a	n/a	n/a	n/a	n/a	n/a	YES	n/a	n/a	n/a	607723-33-1	n/a	rs6945984	Lopinavir	n/a	n/a	n/a	n/a	n/a	n/a	n/a	n/a	McLaren and Fellay, 2021	_10.1038/s41576-021-00378-0	34168330	n/a	n/a
Pharmacokinetics_AntiHIVDrugs	CYP3A4	ENSG00000160868	7	99354603	99381888	Netoglitazone	Cytochrome P450 3A4	P08684	n/a	no	n/a	YES	n/a	n/a	n/a	n/a	n/a	n/a	n/a	n/a	YES	n/a	n/a	n/a	161600-01-7	n/a	rs6945984	Lopinavir	n/a	n/a	n/a	n/a	n/a	n/a	n/a	n/a	McLaren and Fellay, 2021	_10.1038/s41576-021-00378-0	34168330	n/a	n/a
Pharmacokinetics_AntiHIVDrugs	CYP3A4	ENSG00000160868	7	99354603	99381888	Rivoglitazone	Cytochrome P450 3A4	P08684	n/a	no	n/a	YES	n/a	n/a	n/a	n/a	n/a	n/a	n/a	YES	YES	n/a	n/a	n/a	185428-18-6	n/a	rs6945984	Lopinavir	n/a	n/a	n/a	n/a	n/a	n/a	n/a	n/a	McLaren and Fellay, 2021	_10.1038/s41576-021-00378-0	34168330	n/a	n/a
Pharmacokinetics_AntiHIVDrugs	CYP3A4	ENSG00000160868	7	99354603	99381888	Ciglitazone	Cytochrome P450 3A4	P08684	n/a	no	n/a	YES	n/a	n/a	n/a	n/a	n/a	n/a	n/a	n/a	YES	n/a	n/a	n/a	74772-77-3	n/a	rs6945984	Lopinavir	n/a	n/a	n/a	n/a	n/a	n/a	n/a	n/a	McLaren and Fellay, 2021	_10.1038/s41576-021-00378-0	34168330	n/a	n/a
Pharmacokinetics_AntiHIVDrugs	CYP3A4	ENSG00000160868	7	99354603	99381888	Moxisylyte	Cytochrome P450 3A Subfamily	P08684	YES	no	n/a	YES	n/a	n/a	n/a	n/a	n/a	n/a	n/a	YES	n/a	n/a	n/a	n/a	54-32-0	n/a	rs6945984	Lopinavir	n/a	n/a	n/a	n/a	n/a	n/a	n/a	n/a	McLaren and Fellay, 2021	_10.1038/s41576-021-00378-0	34168330	n/a	n/a
Pharmacokinetics_AntiHIVDrugs	CYP3A4	ENSG00000160868	7	99354603	99381888	Loxoprofen	Cytochrome P450 3A Subfamily	P08684	YES	unknown	n/a	YES	n/a	n/a	n/a	n/a	n/a	n/a	n/a	n/a	n/a	n/a	n/a	n/a	68767-14-6	n/a	rs6945984	Lopinavir	n/a	n/a	n/a	n/a	n/a	n/a	n/a	n/a	McLaren and Fellay, 2021	_10.1038/s41576-021-00378-0	34168330	n/a	n/a
Pharmacokinetics_AntiHIVDrugs	CYP3A4	ENSG00000160868	7	99354603	99381888	Tolfenamic acid	Cytochrome P450 3A4	P08684	YES	no	n/a	YES	n/a	n/a	n/a	n/a	n/a	n/a	n/a	YES	n/a	n/a	n/a	n/a	13710-19-5	n/a	rs6945984	Lopinavir	n/a	n/a	n/a	n/a	n/a	n/a	n/a	n/a	McLaren and Fellay, 2021	_10.1038/s41576-021-00378-0	34168330	n/a	n/a
Pharmacokinetics_AntiHIVDrugs	CYP3A4	ENSG00000160868	7	99354603	99381888	Blonanserin	Cytochrome P450 3A4	P08684	n/a	no	n/a	YES	n/a	n/a	n/a	n/a	n/a	n/a	n/a	YES	n/a	n/a	n/a	n/a	132810-10-7	n/a	rs6945984	Lopinavir	n/a	n/a	n/a	n/a	n/a	n/a	n/a	n/a	McLaren and Fellay, 2021	_10.1038/s41576-021-00378-0	34168330	n/a	n/a
Pharmacokinetics_AntiHIVDrugs	CYP3A4	ENSG00000160868	7	99354603	99381888	Zotepine	Cytochrome P450 3A4	P08684	YES	no	n/a	YES	n/a	n/a	n/a	n/a	n/a	n/a	n/a	YES	n/a	n/a	n/a	YES	26615-21-4	n/a	rs6945984	Lopinavir	n/a	n/a	n/a	n/a	n/a	n/a	n/a	n/a	McLaren and Fellay, 2021	_10.1038/s41576-021-00378-0	34168330	n/a	n/a
Pharmacokinetics_AntiHIVDrugs	CYP3A4	ENSG00000160868	7	99354603	99381888	Barnidipine	Cytochrome P450 3A4	P08684	n/a	no	n/a	YES	YES	moderate	YES	n/a	n/a	n/a	n/a	n/a	YES	n/a	n/a	n/a	104713-75-9	n/a	rs6945984	Lopinavir	n/a	n/a	n/a	n/a	n/a	n/a	n/a	n/a	McLaren and Fellay, 2021	_10.1038/s41576-021-00378-0	34168330	n/a	n/a
Pharmacokinetics_AntiHIVDrugs	CYP3A4	ENSG00000160868	7	99354603	99381888	Aranidipine	Cytochrome P450 3A4	P08684	n/a	no	n/a	YES	n/a	n/a	n/a	n/a	n/a	n/a	n/a	n/a	YES	n/a	n/a	n/a	86780-90-7	n/a	rs6945984	Lopinavir	n/a	n/a	n/a	n/a	n/a	n/a	n/a	n/a	McLaren and Fellay, 2021	_10.1038/s41576-021-00378-0	34168330	n/a	n/a
Pharmacokinetics_AntiHIVDrugs	CYP3A4	ENSG00000160868	7	99354603	99381888	Azelnidipine	Cytochrome P450 3A4	P08684	n/a	unknown	n/a	YES	n/a	n/a	n/a	n/a	n/a	n/a	n/a	YES	n/a	n/a	n/a	n/a	123524-52-7	n/a	rs6945984	Lopinavir	n/a	n/a	n/a	n/a	n/a	n/a	n/a	n/a	McLaren and Fellay, 2021	_10.1038/s41576-021-00378-0	34168330	n/a	n/a
Pharmacokinetics_AntiHIVDrugs	CYP3A4	ENSG00000160868	7	99354603	99381888	Benidipine	Cytochrome P450 3A4	P08684	n/a	no	n/a	YES	YES	moderate	n/a	n/a	n/a	n/a	n/a	n/a	YES	n/a	n/a	n/a	105979-17-7	n/a	rs6945984	Lopinavir	n/a	n/a	n/a	n/a	n/a	n/a	n/a	n/a	McLaren and Fellay, 2021	_10.1038/s41576-021-00378-0	34168330	n/a	n/a
Pharmacokinetics_AntiHIVDrugs	CYP3A4	ENSG00000160868	7	99354603	99381888	Cilnidipine	Cytochrome P450 3A4	P08684	n/a	no	n/a	YES	n/a	n/a	n/a	n/a	n/a	n/a	n/a	YES	n/a	n/a	n/a	n/a	132203-70-4	n/a	rs6945984	Lopinavir	n/a	n/a	n/a	n/a	n/a	n/a	n/a	n/a	McLaren and Fellay, 2021	_10.1038/s41576-021-00378-0	34168330	n/a	n/a
Pharmacokinetics_AntiHIVDrugs	CYP3A4	ENSG00000160868	7	99354603	99381888	Darodipine	Cytochrome P450 3A4	P08684	n/a	no	n/a	YES	n/a	n/a	n/a	n/a	n/a	n/a	n/a	n/a	YES	n/a	n/a	n/a	72803-02-2	n/a	rs6945984	Lopinavir	n/a	n/a	n/a	n/a	n/a	n/a	n/a	n/a	McLaren and Fellay, 2021	_10.1038/s41576-021-00378-0	34168330	n/a	n/a
Pharmacokinetics_AntiHIVDrugs	CYP3A4	ENSG00000160868	7	99354603	99381888	Efonidipine	Cytochrome P450 3A4	P08684	n/a	unknown	n/a	YES	YES	unknown	n/a	n/a	n/a	n/a	n/a	n/a	YES	n/a	n/a	n/a	111011-63-3	n/a	rs6945984	Lopinavir	n/a	n/a	n/a	n/a	n/a	n/a	n/a	n/a	McLaren and Fellay, 2021	_10.1038/s41576-021-00378-0	34168330	n/a	n/a
Pharmacokinetics_AntiHIVDrugs	CYP3A4	ENSG00000160868	7	99354603	99381888	Lacidipine	Cytochrome P450 3A4	P08684	YES	unknown	n/a	YES	n/a	n/a	n/a	n/a	n/a	n/a	n/a	YES	n/a	n/a	n/a	n/a	103890-78-4	n/a	rs6945984	Lopinavir	n/a	n/a	n/a	n/a	n/a	n/a	n/a	n/a	McLaren and Fellay, 2021	_10.1038/s41576-021-00378-0	34168330	n/a	n/a
Pharmacokinetics_AntiHIVDrugs	CYP3A4	ENSG00000160868	7	99354603	99381888	Levamlodipine	Cytochrome P450 3A4	P08684	YES	unknown	n/a	YES	n/a	n/a	n/a	n/a	n/a	n/a	n/a	YES	n/a	n/a	n/a	n/a	103129-82-4	n/a	rs6945984	Lopinavir	n/a	n/a	n/a	n/a	n/a	n/a	n/a	n/a	McLaren and Fellay, 2021	_10.1038/s41576-021-00378-0	34168330	n/a	n/a
Pharmacokinetics_AntiHIVDrugs	CYP3A4	ENSG00000160868	7	99354603	99381888	Manidipine	Cytochrome P450 3A4	P08684	YES	unknown	n/a	YES	YES	weak	n/a	n/a	n/a	n/a	n/a	YES	n/a	n/a	n/a	n/a	89226-50-6	n/a	rs6945984	Lopinavir	n/a	n/a	n/a	n/a	n/a	n/a	n/a	n/a	McLaren and Fellay, 2021	_10.1038/s41576-021-00378-0	34168330	n/a	n/a
Pharmacokinetics_AntiHIVDrugs	CYP3A4	ENSG00000160868	7	99354603	99381888	Niguldipine	Cytochrome P450 3A4	P08684	n/a	no	n/a	YES	n/a	n/a	n/a	n/a	n/a	n/a	n/a	n/a	YES	n/a	n/a	n/a	113165-32-5	n/a	rs6945984	Lopinavir	n/a	n/a	n/a	n/a	n/a	n/a	n/a	n/a	McLaren and Fellay, 2021	_10.1038/s41576-021-00378-0	34168330	n/a	n/a
Pharmacokinetics_AntiHIVDrugs	CYP3A4	ENSG00000160868	7	99354603	99381888	Niludipine	Cytochrome P450 3A4	P08684	n/a	no	n/a	YES	n/a	n/a	n/a	n/a	n/a	n/a	n/a	n/a	YES	n/a	n/a	n/a	22609-73-0	n/a	rs6945984	Lopinavir	n/a	n/a	n/a	n/a	n/a	n/a	n/a	n/a	McLaren and Fellay, 2021	_10.1038/s41576-021-00378-0	34168330	n/a	n/a
Pharmacokinetics_AntiHIVDrugs	CYP3A4	ENSG00000160868	7	99354603	99381888	Methylene blue	Cytochrome P450 3A4	P08684	YES	unknown	n/a	n/a	YES	unknown	n/a	n/a	n/a	n/a	n/a	YES	n/a	n/a	n/a	n/a	61-73-4	n/a	rs6945984	Lopinavir	n/a	n/a	n/a	n/a	n/a	n/a	n/a	n/a	McLaren and Fellay, 2021	_10.1038/s41576-021-00378-0	34168330	n/a	n/a
Pharmacokinetics_AntiHIVDrugs	CYP3A4	ENSG00000160868	7	99354603	99381888	Imidafenacin	Cytochrome P450 3A4	P08684	n/a	no	n/a	YES	n/a	n/a	n/a	n/a	n/a	n/a	n/a	YES	n/a	n/a	n/a	n/a	170105-16-5	n/a	rs6945984	Lopinavir	n/a	n/a	n/a	n/a	n/a	n/a	n/a	n/a	McLaren and Fellay, 2021	_10.1038/s41576-021-00378-0	34168330	n/a	n/a
Pharmacokinetics_AntiHIVDrugs	CYP3A4	ENSG00000160868	7	99354603	99381888	Lumacaftor	Cytochrome P450 3A4	P08684	YES	no	n/a	n/a	n/a	n/a	n/a	YES	strong	YES	n/a	n/a	n/a	n/a	n/a	n/a	936727-05-8	n/a	rs6945984	Lopinavir	n/a	n/a	n/a	n/a	n/a	n/a	n/a	n/a	McLaren and Fellay, 2021	_10.1038/s41576-021-00378-0	34168330	n/a	n/a
Pharmacokinetics_AntiHIVDrugs	CYP3A4	ENSG00000160868	7	99354603	99381888	Propacetamol	Cytochrome P450 3A4	P08684	n/a	unknown	n/a	YES	n/a	n/a	n/a	YES	unknown	n/a	n/a	n/a	YES	n/a	n/a	n/a	66532-85-2	n/a	rs6945984	Lopinavir	n/a	n/a	n/a	n/a	n/a	n/a	n/a	n/a	McLaren and Fellay, 2021	_10.1038/s41576-021-00378-0	34168330	n/a	n/a
Pharmacokinetics_AntiHIVDrugs	CYP3A4	ENSG00000160868	7	99354603	99381888	Tianeptine	Cytochrome P450 3A4	P08684	n/a	no	n/a	YES	n/a	n/a	n/a	n/a	n/a	n/a	n/a	YES	n/a	n/a	n/a	n/a	72797-41-2	n/a	rs6945984	Lopinavir	n/a	n/a	n/a	n/a	n/a	n/a	n/a	n/a	McLaren and Fellay, 2021	_10.1038/s41576-021-00378-0	34168330	n/a	n/a
Pharmacokinetics_AntiHIVDrugs	CYP3A4	ENSG00000160868	7	99354603	99381888	Rolapitant	Cytochrome P450 3A4	P08684	YES	no	n/a	YES	n/a	n/a	n/a	n/a	n/a	n/a	n/a	YES	n/a	n/a	n/a	n/a	552292-08-7	n/a	rs6945984	Lopinavir	n/a	n/a	n/a	n/a	n/a	n/a	n/a	n/a	McLaren and Fellay, 2021	_10.1038/s41576-021-00378-0	34168330	n/a	n/a
Pharmacokinetics_AntiHIVDrugs	CYP3A4	ENSG00000160868	7	99354603	99381888	Paritaprevir	Cytochrome P450 3A4	P08684	YES	no	n/a	YES	n/a	n/a	n/a	n/a	n/a	n/a	n/a	YES	n/a	n/a	n/a	n/a	1216941-48-8	n/a	rs6945984	Lopinavir	n/a	n/a	n/a	n/a	n/a	n/a	n/a	n/a	McLaren and Fellay, 2021	_10.1038/s41576-021-00378-0	34168330	n/a	n/a
Pharmacokinetics_AntiHIVDrugs	CYP3A4	ENSG00000160868	7	99354603	99381888	Tenofovir alafenamide	Cytochrome P450 3A4	P08684	YES	no	n/a	YES	n/a	n/a	n/a	n/a	n/a	n/a	n/a	n/a	n/a	n/a	n/a	n/a	379270-37-8	n/a	rs6945984	Lopinavir	n/a	n/a	n/a	n/a	n/a	n/a	n/a	n/a	McLaren and Fellay, 2021	_10.1038/s41576-021-00378-0	34168330	n/a	n/a
Pharmacokinetics_AntiHIVDrugs	CYP3A4	ENSG00000160868	7	99354603	99381888	Solithromycin	Cytochrome P450 3A4	P08684	n/a	no	n/a	n/a	YES	unknown	YES	n/a	n/a	n/a	n/a	YES	n/a	n/a	n/a	n/a	760981-83-7	n/a	rs6945984	Lopinavir	n/a	n/a	n/a	n/a	n/a	n/a	n/a	n/a	McLaren and Fellay, 2021	_10.1038/s41576-021-00378-0	34168330	n/a	n/a
Pharmacokinetics_AntiHIVDrugs	CYP3A4	ENSG00000160868	7	99354603	99381888	Kitasamycin	Cytochrome P450 3A4	P08684	n/a	no	n/a	n/a	YES	unknown	YES	n/a	n/a	n/a	n/a	n/a	YES	n/a	n/a	n/a	1392-21-8	n/a	rs6945984	Lopinavir	n/a	n/a	n/a	n/a	n/a	n/a	n/a	n/a	McLaren and Fellay, 2021	_10.1038/s41576-021-00378-0	34168330	n/a	n/a
Pharmacokinetics_AntiHIVDrugs	CYP3A4	ENSG00000160868	7	99354603	99381888	Synthetic Conjugated Estrogens, A	Cytochrome P450 3A4	P08684	YES	no	n/a	YES	n/a	n/a	n/a	n/a	n/a	n/a	n/a	n/a	n/a	n/a	n/a	n/a		n/a	rs6945984	Lopinavir	n/a	n/a	n/a	n/a	n/a	n/a	n/a	n/a	McLaren and Fellay, 2021	_10.1038/s41576-021-00378-0	34168330	n/a	n/a
Pharmacokinetics_AntiHIVDrugs	CYP3A4	ENSG00000160868	7	99354603	99381888	Synthetic Conjugated Estrogens, B	Cytochrome P450 3A4	P08684	YES	no	n/a	YES	n/a	n/a	n/a	n/a	n/a	n/a	n/a	n/a	n/a	n/a	n/a	n/a	746658-13-9	n/a	rs6945984	Lopinavir	n/a	n/a	n/a	n/a	n/a	n/a	n/a	n/a	McLaren and Fellay, 2021	_10.1038/s41576-021-00378-0	34168330	n/a	n/a
Pharmacokinetics_AntiHIVDrugs	CYP3A4	ENSG00000160868	7	99354603	99381888	Osimertinib	Cytochrome P450 3A4	P08684	YES	no	n/a	YES	YES	weak	n/a	YES	unknown	n/a	n/a	n/a	n/a	n/a	n/a	n/a	1421373-65-0	n/a	rs6945984	Lopinavir	n/a	n/a	n/a	n/a	n/a	n/a	n/a	n/a	McLaren and Fellay, 2021	_10.1038/s41576-021-00378-0	34168330	n/a	n/a
Pharmacokinetics_AntiHIVDrugs	CYP3A4	ENSG00000160868	7	99354603	99381888	Norethynodrel	Cytochrome P450 3A4	P08684	YES	no	n/a	YES	n/a	n/a	n/a	n/a	n/a	n/a	n/a	n/a	n/a	n/a	n/a	n/a	68-23-5	n/a	rs6945984	Lopinavir	n/a	n/a	n/a	n/a	n/a	n/a	n/a	n/a	McLaren and Fellay, 2021	_10.1038/s41576-021-00378-0	34168330	n/a	n/a
Pharmacokinetics_AntiHIVDrugs	CYP3A4	ENSG00000160868	7	99354603	99381888	Fluprednisolone	Cytochrome P450 3A4	P08684	YES	no	n/a	YES	n/a	n/a	n/a	n/a	n/a	n/a	n/a	n/a	n/a	n/a	n/a	n/a	53-34-9	n/a	rs6945984	Lopinavir	n/a	n/a	n/a	n/a	n/a	n/a	n/a	n/a	McLaren and Fellay, 2021	_10.1038/s41576-021-00378-0	34168330	n/a	n/a
Pharmacokinetics_AntiHIVDrugs	CYP3A4	ENSG00000160868	7	99354603	99381888	Esterified estrogens	Cytochrome P450 3A4	P08684	YES	unknown	n/a	YES	n/a	n/a	n/a	n/a	n/a	n/a	n/a	n/a	n/a	n/a	n/a	n/a		n/a	rs6945984	Lopinavir	n/a	n/a	n/a	n/a	n/a	n/a	n/a	n/a	McLaren and Fellay, 2021	_10.1038/s41576-021-00378-0	34168330	n/a	n/a
Pharmacokinetics_AntiHIVDrugs	CYP3A4	ENSG00000160868	7	99354603	99381888	Meprednisone	Cytochrome P450 3A4	P08684	YES	no	n/a	YES	n/a	n/a	n/a	YES	unknown	n/a	n/a	YES	n/a	n/a	n/a	n/a	1247-42-3	n/a	rs6945984	Lopinavir	n/a	n/a	n/a	n/a	n/a	n/a	n/a	n/a	McLaren and Fellay, 2021	_10.1038/s41576-021-00378-0	34168330	n/a	n/a
Pharmacokinetics_AntiHIVDrugs	CYP3A4	ENSG00000160868	7	99354603	99381888	Norgestrel	Cytochrome P450 3A4	P08684	YES	unknown	n/a	YES	n/a	n/a	n/a	n/a	n/a	n/a	n/a	n/a	n/a	n/a	n/a	n/a	6533-00-2	n/a	rs6945984	Lopinavir	n/a	n/a	n/a	n/a	n/a	n/a	n/a	n/a	McLaren and Fellay, 2021	_10.1038/s41576-021-00378-0	34168330	n/a	n/a
Pharmacokinetics_AntiHIVDrugs	CYP3A4	ENSG00000160868	7	99354603	99381888	Dexchlorpheniramine maleate	Cytochrome P450 3A4	P08684	YES	unknown	n/a	YES	n/a	n/a	n/a	n/a	n/a	n/a	n/a	n/a	n/a	n/a	n/a	n/a	2438-32-6	n/a	rs6945984	Lopinavir	n/a	n/a	n/a	n/a	n/a	n/a	n/a	n/a	McLaren and Fellay, 2021	_10.1038/s41576-021-00378-0	34168330	n/a	n/a
Pharmacokinetics_AntiHIVDrugs	CYP3A4	ENSG00000160868	7	99354603	99381888	Omega-3-carboxylic acids	Cytochrome P450 3A Subfamily	P08684	YES	no	n/a	YES	n/a	n/a	n/a	n/a	n/a	n/a	n/a	YES	n/a	n/a	n/a	n/a		n/a	rs6945984	Lopinavir	n/a	n/a	n/a	n/a	n/a	n/a	n/a	n/a	McLaren and Fellay, 2021	_10.1038/s41576-021-00378-0	34168330	n/a	n/a
Pharmacokinetics_AntiHIVDrugs	CYP3A4	ENSG00000160868	7	99354603	99381888	Ixazomib	Cytochrome P450 3A4	P08684	YES	unknown	n/a	YES	n/a	n/a	n/a	n/a	n/a	n/a	n/a	YES	n/a	n/a	n/a	n/a	1072833-77-2	n/a	rs6945984	Lopinavir	n/a	n/a	n/a	n/a	n/a	n/a	n/a	n/a	McLaren and Fellay, 2021	_10.1038/s41576-021-00378-0	34168330	n/a	n/a
Pharmacokinetics_AntiHIVDrugs	CYP3A4	ENSG00000160868	7	99354603	99381888	Grapefruit	Cytochrome P450 3A4	P08684	YES	unknown	n/a	n/a	YES	unknown	n/a	n/a	n/a	n/a	n/a	n/a	n/a	n/a	n/a	n/a		n/a	rs6945984	Lopinavir	n/a	n/a	n/a	n/a	n/a	n/a	n/a	n/a	McLaren and Fellay, 2021	_10.1038/s41576-021-00378-0	34168330	n/a	n/a
Pharmacokinetics_AntiHIVDrugs	CYP3A4	ENSG00000160868	7	99354603	99381888	Vitamin D	Cytochrome P450 3A4	P08684	YES	no	n/a	YES	n/a	n/a	n/a	n/a	n/a	n/a	n/a	n/a	n/a	YES	n/a	n/a	1406-16-2	n/a	rs6945984	Lopinavir	n/a	n/a	n/a	n/a	n/a	n/a	n/a	n/a	McLaren and Fellay, 2021	_10.1038/s41576-021-00378-0	34168330	n/a	n/a
Pharmacokinetics_AntiHIVDrugs	CYP3A4	ENSG00000160868	7	99354603	99381888	Opium	Cytochrome P450 3A4	P08684	YES	no	n/a	YES	n/a	n/a	n/a	n/a	n/a	n/a	n/a	n/a	n/a	n/a	YES	n/a	8008-60-4	n/a	rs6945984	Lopinavir	n/a	n/a	n/a	n/a	n/a	n/a	n/a	n/a	McLaren and Fellay, 2021	_10.1038/s41576-021-00378-0	34168330	n/a	n/a
Pharmacokinetics_AntiHIVDrugs	CYP3A4	ENSG00000160868	7	99354603	99381888	Peppermint oil	Cytochrome P450 3A4	P08684	YES	unknown	n/a	n/a	YES	unknown	n/a	n/a	n/a	n/a	n/a	YES	n/a	n/a	n/a	n/a	8006-90-4	n/a	rs6945984	Lopinavir	n/a	n/a	n/a	n/a	n/a	n/a	n/a	n/a	McLaren and Fellay, 2021	_10.1038/s41576-021-00378-0	34168330	n/a	n/a
Pharmacokinetics_AntiHIVDrugs	CYP3A4	ENSG00000160868	7	99354603	99381888	Tocopherol	Cytochrome P450 3A4	P08684	YES	no	n/a	YES	n/a	n/a	n/a	n/a	n/a	n/a	n/a	YES	n/a	n/a	n/a	n/a	1406-66-2	n/a	rs6945984	Lopinavir	n/a	n/a	n/a	n/a	n/a	n/a	n/a	n/a	McLaren and Fellay, 2021	_10.1038/s41576-021-00378-0	34168330	n/a	n/a
Pharmacokinetics_AntiHIVDrugs	CYP3A4	ENSG00000160868	7	99354603	99381888	Dihydroergocornine	Cytochrome P450 3A4	P08684	YES	no	n/a	YES	n/a	n/a	n/a	n/a	n/a	n/a	n/a	n/a	n/a	n/a	n/a	n/a	25447-65-8	n/a	rs6945984	Lopinavir	n/a	n/a	n/a	n/a	n/a	n/a	n/a	n/a	McLaren and Fellay, 2021	_10.1038/s41576-021-00378-0	34168330	n/a	n/a
Pharmacokinetics_AntiHIVDrugs	CYP3A4	ENSG00000160868	7	99354603	99381888	Dihydro-alpha-ergocryptine	Cytochrome P450 3A4	P08684	YES	no	n/a	YES	n/a	n/a	n/a	n/a	n/a	n/a	n/a	n/a	n/a	n/a	n/a	n/a	25447-66-9	n/a	rs6945984	Lopinavir	n/a	n/a	n/a	n/a	n/a	n/a	n/a	n/a	McLaren and Fellay, 2021	_10.1038/s41576-021-00378-0	34168330	n/a	n/a
Pharmacokinetics_AntiHIVDrugs	CYP3A4	ENSG00000160868	7	99354603	99381888	Selexipag	Cytochrome P450 3A4	P08684	YES	no	n/a	YES	n/a	n/a	n/a	n/a	n/a	n/a	n/a	n/a	n/a	n/a	n/a	n/a	475086-01-2	n/a	rs6945984	Lopinavir	n/a	n/a	n/a	n/a	n/a	n/a	n/a	n/a	McLaren and Fellay, 2021	_10.1038/s41576-021-00378-0	34168330	n/a	n/a
Pharmacokinetics_AntiHIVDrugs	CYP3A4	ENSG00000160868	7	99354603	99381888	Carbomycin	Cytochrome P450 3A4	P08684	n/a	no	n/a	n/a	YES	unknown	YES	n/a	n/a	n/a	n/a	n/a	n/a	n/a	n/a	n/a	4564-87-8	n/a	rs6945984	Lopinavir	n/a	n/a	n/a	n/a	n/a	n/a	n/a	n/a	McLaren and Fellay, 2021	_10.1038/s41576-021-00378-0	34168330	n/a	n/a
Pharmacokinetics_AntiHIVDrugs	CYP3A4	ENSG00000160868	7	99354603	99381888	Doramectin	Cytochrome P450 3A4	P08684	n/a	no	n/a	n/a	YES	unknown	YES	n/a	n/a	n/a	n/a	n/a	n/a	n/a	n/a	n/a	117704-25-3	n/a	rs6945984	Lopinavir	n/a	n/a	n/a	n/a	n/a	n/a	n/a	n/a	McLaren and Fellay, 2021	_10.1038/s41576-021-00378-0	34168330	n/a	n/a
Pharmacokinetics_AntiHIVDrugs	CYP3A4	ENSG00000160868	7	99354603	99381888	Eprinomectin	Cytochrome P450 3A4	P08684	n/a	no	n/a	n/a	YES	unknown	YES	n/a	n/a	n/a	n/a	n/a	n/a	n/a	n/a	n/a	123997-26-2	n/a	rs6945984	Lopinavir	n/a	n/a	n/a	n/a	n/a	n/a	n/a	n/a	McLaren and Fellay, 2021	_10.1038/s41576-021-00378-0	34168330	n/a	n/a
Pharmacokinetics_AntiHIVDrugs	CYP3A4	ENSG00000160868	7	99354603	99381888	Oleandomycin	Cytochrome P450 3A4	P08684	n/a	no	n/a	n/a	YES	unknown	YES	n/a	n/a	n/a	n/a	n/a	n/a	n/a	n/a	n/a	3922-90-5	n/a	rs6945984	Lopinavir	n/a	n/a	n/a	n/a	n/a	n/a	n/a	n/a	McLaren and Fellay, 2021	_10.1038/s41576-021-00378-0	34168330	n/a	n/a
Pharmacokinetics_AntiHIVDrugs	CYP3A4	ENSG00000160868	7	99354603	99381888	Selamectin	Cytochrome P450 3A4	P08684	n/a	no	n/a	n/a	YES	unknown	YES	n/a	n/a	n/a	n/a	n/a	n/a	n/a	n/a	n/a	220119-17-5	n/a	rs6945984	Lopinavir	n/a	n/a	n/a	n/a	n/a	n/a	n/a	n/a	McLaren and Fellay, 2021	_10.1038/s41576-021-00378-0	34168330	n/a	n/a
Pharmacokinetics_AntiHIVDrugs	CYP3A4	ENSG00000160868	7	99354603	99381888	Tildipirosin	Cytochrome P450 3A4	P08684	n/a	no	n/a	n/a	YES	unknown	YES	n/a	n/a	n/a	n/a	n/a	n/a	n/a	n/a	n/a	328898-40-4	n/a	rs6945984	Lopinavir	n/a	n/a	n/a	n/a	n/a	n/a	n/a	n/a	McLaren and Fellay, 2021	_10.1038/s41576-021-00378-0	34168330	n/a	n/a
Pharmacokinetics_AntiHIVDrugs	CYP3A4	ENSG00000160868	7	99354603	99381888	Dexamethasone isonicotinate	Cytochrome P450 3A4	P08684	n/a	no	n/a	YES	YES	unknown	n/a	YES	unknown	YES	n/a	n/a	n/a	n/a	n/a	n/a	2265-64-7	n/a	rs6945984	Lopinavir	n/a	n/a	n/a	n/a	n/a	n/a	n/a	n/a	McLaren and Fellay, 2021	_10.1038/s41576-021-00378-0	34168330	n/a	n/a
Pharmacokinetics_AntiHIVDrugs	CYP3A4	ENSG00000160868	7	99354603	99381888	Melengestrol	Cytochrome P450 3A4	P08684	n/a	no	n/a	YES	n/a	n/a	n/a	n/a	n/a	n/a	n/a	n/a	n/a	n/a	n/a	n/a	5633-18-1	n/a	rs6945984	Lopinavir	n/a	n/a	n/a	n/a	n/a	n/a	n/a	n/a	McLaren and Fellay, 2021	_10.1038/s41576-021-00378-0	34168330	n/a	n/a
Pharmacokinetics_AntiHIVDrugs	CYP3A4	ENSG00000160868	7	99354603	99381888	Lesinurad	Cytochrome P450 3A4	P08684	YES	unknown	n/a	n/a	n/a	n/a	n/a	YES	weak	n/a	n/a	YES	n/a	n/a	n/a	n/a	878672-00-5	n/a	rs6945984	Lopinavir	n/a	n/a	n/a	n/a	n/a	n/a	n/a	n/a	McLaren and Fellay, 2021	_10.1038/s41576-021-00378-0	34168330	n/a	n/a
Pharmacokinetics_AntiHIVDrugs	CYP3A4	ENSG00000160868	7	99354603	99381888	Elbasvir	Cytochrome P450 3A4	P08684	YES	unknown	n/a	YES	n/a	n/a	n/a	n/a	n/a	n/a	n/a	n/a	n/a	n/a	n/a	n/a	1370468-36-2	n/a	rs6945984	Lopinavir	n/a	n/a	n/a	n/a	n/a	n/a	n/a	n/a	McLaren and Fellay, 2021	_10.1038/s41576-021-00378-0	34168330	n/a	n/a
Pharmacokinetics_AntiHIVDrugs	CYP3A4	ENSG00000160868	7	99354603	99381888	Grazoprevir	Cytochrome P450 3A4	P08684	YES	no	n/a	YES	YES	weak	n/a	n/a	n/a	n/a	n/a	n/a	n/a	n/a	n/a	n/a	1350514-68-9	n/a	rs6945984	Lopinavir	n/a	n/a	n/a	n/a	n/a	n/a	n/a	n/a	McLaren and Fellay, 2021	_10.1038/s41576-021-00378-0	34168330	n/a	n/a
Pharmacokinetics_AntiHIVDrugs	CYP3A4	ENSG00000160868	7	99354603	99381888	Venetoclax	Cytochrome P450 3A4	P08684	YES	no	n/a	YES	YES	moderate	n/a	n/a	n/a	n/a	n/a	YES	n/a	n/a	n/a	n/a	1257044-40-8	n/a	rs6945984	Lopinavir	n/a	n/a	n/a	n/a	n/a	n/a	n/a	n/a	McLaren and Fellay, 2021	_10.1038/s41576-021-00378-0	34168330	n/a	n/a
Pharmacokinetics_AntiHIVDrugs	CYP3A4	ENSG00000160868	7	99354603	99381888	Asunaprevir	Cytochrome P450 3A4	P08684	YES	no	n/a	YES	n/a	n/a	n/a	YES	weak	n/a	n/a	YES	n/a	n/a	n/a	YES	630420-16-5	n/a	rs6945984	Lopinavir	n/a	n/a	n/a	n/a	n/a	n/a	n/a	n/a	McLaren and Fellay, 2021	_10.1038/s41576-021-00378-0	34168330	n/a	n/a
Pharmacokinetics_AntiHIVDrugs	CYP3A4	ENSG00000160868	7	99354603	99381888	Myrrh	Cytochrome P450 3A Subfamily	P08684	YES	unknown	n/a	n/a	n/a	n/a	n/a	YES	unknown	n/a	n/a	n/a	n/a	n/a	n/a	n/a	9000-45-7	n/a	rs6945984	Lopinavir	n/a	n/a	n/a	n/a	n/a	n/a	n/a	n/a	McLaren and Fellay, 2021	_10.1038/s41576-021-00378-0	34168330	n/a	n/a
Pharmacokinetics_AntiHIVDrugs	CYP3A4	ENSG00000160868	7	99354603	99381888	Velpatasvir	Cytochrome P450 3A4	P08684	YES	no	n/a	YES	n/a	n/a	n/a	n/a	n/a	n/a	n/a	YES	n/a	n/a	n/a	n/a	1377049-84-7	n/a	rs6945984	Lopinavir	n/a	n/a	n/a	n/a	n/a	n/a	n/a	n/a	McLaren and Fellay, 2021	_10.1038/s41576-021-00378-0	34168330	n/a	n/a
Pharmacokinetics_AntiHIVDrugs	CYP3A4	ENSG00000160868	7	99354603	99381888	Rupatadine	Cytochrome P450 3A4	P08684	YES	no	n/a	YES	n/a	n/a	n/a	n/a	n/a	n/a	n/a	n/a	n/a	n/a	n/a	n/a	158876-82-5	n/a	rs6945984	Lopinavir	n/a	n/a	n/a	n/a	n/a	n/a	n/a	n/a	McLaren and Fellay, 2021	_10.1038/s41576-021-00378-0	34168330	n/a	n/a
Pharmacokinetics_AntiHIVDrugs	CYP3A4	ENSG00000160868	7	99354603	99381888	Gestrinone	Cytochrome P450 3A4	P08684	YES	no	n/a	YES	n/a	n/a	n/a	n/a	n/a	n/a	n/a	n/a	n/a	n/a	n/a	n/a	16320-04-0	n/a	rs6945984	Lopinavir	n/a	n/a	n/a	n/a	n/a	n/a	n/a	n/a	McLaren and Fellay, 2021	_10.1038/s41576-021-00378-0	34168330	n/a	n/a
Pharmacokinetics_AntiHIVDrugs	CYP3A4	ENSG00000160868	7	99354603	99381888	Isavuconazole	Cytochrome P450 3A4	P08684	YES	unknown	n/a	YES	YES	moderate	n/a	YES	weak	n/a	n/a	YES	n/a	n/a	n/a	n/a	241479-67-4	n/a	rs6945984	Lopinavir	n/a	n/a	n/a	n/a	n/a	n/a	n/a	n/a	McLaren and Fellay, 2021	_10.1038/s41576-021-00378-0	34168330	n/a	n/a
Pharmacokinetics_AntiHIVDrugs	CYP3A4	ENSG00000160868	7	99354603	99381888	Tocofersolan	Cytochrome P450 3A4	P08684	YES	no	n/a	YES	n/a	n/a	n/a	n/a	n/a	n/a	n/a	n/a	n/a	n/a	n/a	n/a	9002-96-4	n/a	rs6945984	Lopinavir	n/a	n/a	n/a	n/a	n/a	n/a	n/a	n/a	McLaren and Fellay, 2021	_10.1038/s41576-021-00378-0	34168330	n/a	n/a
Pharmacokinetics_AntiHIVDrugs	CYP3A4	ENSG00000160868	7	99354603	99381888	Nomegestrol	Cytochrome P450 3A4	P08684	YES	no	n/a	YES	n/a	n/a	n/a	n/a	n/a	n/a	n/a	n/a	n/a	n/a	n/a	n/a	58691-88-6	n/a	rs6945984	Lopinavir	n/a	n/a	n/a	n/a	n/a	n/a	n/a	n/a	McLaren and Fellay, 2021	_10.1038/s41576-021-00378-0	34168330	n/a	n/a
Pharmacokinetics_AntiHIVDrugs	CYP3A4	ENSG00000160868	7	99354603	99381888	Delamanid	Cytochrome P450 3A4	P08684	YES	no	n/a	YES	n/a	n/a	n/a	n/a	n/a	n/a	n/a	YES	n/a	n/a	n/a	n/a	681492-22-8	n/a	rs6945984	Lopinavir	n/a	n/a	n/a	n/a	n/a	n/a	n/a	n/a	McLaren and Fellay, 2021	_10.1038/s41576-021-00378-0	34168330	n/a	n/a
Pharmacokinetics_AntiHIVDrugs	CYP3A4	ENSG00000160868	7	99354603	99381888	Vinflunine	Cytochrome P450 3A4	P08684	YES	no	n/a	YES	n/a	n/a	n/a	n/a	n/a	n/a	n/a	YES	n/a	n/a	n/a	n/a	162652-95-1	n/a	rs6945984	Lopinavir	n/a	n/a	n/a	n/a	n/a	n/a	n/a	n/a	McLaren and Fellay, 2021	_10.1038/s41576-021-00378-0	34168330	n/a	n/a
Pharmacokinetics_AntiHIVDrugs	CYP3A4	ENSG00000160868	7	99354603	99381888	Pitolisant	Cytochrome P450 3A4	P08684	YES	unknown	n/a	YES	n/a	n/a	n/a	YES	unknown	n/a	n/a	YES	n/a	n/a	n/a	n/a	362665-56-3	n/a	rs6945984	Lopinavir	n/a	n/a	n/a	n/a	n/a	n/a	n/a	n/a	McLaren and Fellay, 2021	_10.1038/s41576-021-00378-0	34168330	n/a	n/a
Pharmacokinetics_AntiHIVDrugs	CYP3A4	ENSG00000160868	7	99354603	99381888	Tucatinib	Cytochrome P450 3A Subfamily	P08684	YES	unknown	n/a	YES	n/a	n/a	n/a	n/a	n/a	n/a	n/a	YES	n/a	n/a	n/a	n/a	937263-43-9	n/a	rs6945984	Lopinavir	n/a	n/a	n/a	n/a	n/a	n/a	n/a	n/a	McLaren and Fellay, 2021	_10.1038/s41576-021-00378-0	34168330	n/a	n/a
Pharmacokinetics_AntiHIVDrugs	CYP3A4	ENSG00000160868	7	99354603	99381888	Curcumin	Cytochrome P450 3A4	P08684	YES	unknown	n/a	n/a	YES	strong	YES	n/a	n/a	n/a	n/a	YES	n/a	n/a	n/a	n/a	458-37-7	n/a	rs6945984	Lopinavir	n/a	n/a	n/a	n/a	n/a	n/a	n/a	n/a	McLaren and Fellay, 2021	_10.1038/s41576-021-00378-0	34168330	n/a	n/a
Pharmacokinetics_AntiHIVDrugs	CYP3A4	ENSG00000160868	7	99354603	99381888	Fruquintinib	Cytochrome P450 3A4	P08684	YES	no	n/a	YES	n/a	n/a	n/a	n/a	n/a	n/a	n/a	YES	n/a	n/a	n/a	n/a	1194506-26-7	n/a	rs6945984	Lopinavir	n/a	n/a	n/a	n/a	n/a	n/a	n/a	n/a	McLaren and Fellay, 2021	_10.1038/s41576-021-00378-0	34168330	n/a	n/a
Pharmacokinetics_AntiHIVDrugs	CYP3A4	ENSG00000160868	7	99354603	99381888	Daprodustat	Cytochrome P450 3A4	P08684	YES	no	n/a	YES	n/a	n/a	n/a	n/a	n/a	n/a	n/a	YES	n/a	n/a	n/a	n/a	960539-70-2	n/a	rs6945984	Lopinavir	n/a	n/a	n/a	n/a	n/a	n/a	n/a	n/a	McLaren and Fellay, 2021	_10.1038/s41576-021-00378-0	34168330	n/a	n/a
Pharmacokinetics_AntiHIVDrugs	CYP3A4	ENSG00000160868	7	99354603	99381888	Selumetinib	Cytochrome P450 3A4	P08684	YES	no	n/a	YES	n/a	n/a	n/a	n/a	n/a	n/a	n/a	YES	n/a	n/a	n/a	n/a	606143-52-6	n/a	rs6945984	Lopinavir	n/a	n/a	n/a	n/a	n/a	n/a	n/a	n/a	McLaren and Fellay, 2021	_10.1038/s41576-021-00378-0	34168330	n/a	n/a
Pharmacokinetics_AntiHIVDrugs	CYP3A4	ENSG00000160868	7	99354603	99381888	Naldemedine	Cytochrome P450 3A Subfamily	P08684	YES	no	n/a	YES	n/a	n/a	n/a	n/a	n/a	n/a	n/a	YES	n/a	n/a	n/a	n/a	916072-89-4	n/a	rs6945984	Lopinavir	n/a	n/a	n/a	n/a	n/a	n/a	n/a	n/a	McLaren and Fellay, 2021	_10.1038/s41576-021-00378-0	34168330	n/a	n/a
Pharmacokinetics_AntiHIVDrugs	CYP3A4	ENSG00000160868	7	99354603	99381888	Voclosporin	Cytochrome P450 3A4	P08684	YES	unknown	n/a	YES	YES	unknown	n/a	n/a	n/a	n/a	n/a	YES	n/a	n/a	n/a	n/a	515814-01-4	n/a	rs6945984	Lopinavir	n/a	n/a	n/a	n/a	n/a	n/a	n/a	n/a	McLaren and Fellay, 2021	_10.1038/s41576-021-00378-0	34168330	n/a	n/a
Pharmacokinetics_AntiHIVDrugs	CYP3A4	ENSG00000160868	7	99354603	99381888	Pacritinib	Cytochrome P450 3A4	P08684	YES	no	n/a	YES	YES	unknown	YES	YES	unknown	n/a	n/a	YES	n/a	n/a	n/a	n/a	937272-79-2	n/a	rs6945984	Lopinavir	n/a	n/a	n/a	n/a	n/a	n/a	n/a	n/a	McLaren and Fellay, 2021	_10.1038/s41576-021-00378-0	34168330	n/a	n/a
Pharmacokinetics_AntiHIVDrugs	CYP3A4	ENSG00000160868	7	99354603	99381888	Acalabrutinib	Cytochrome P450 3A4	P08684	YES	unknown	n/a	YES	YES	weak	n/a	n/a	n/a	n/a	n/a	YES	n/a	n/a	n/a	n/a	1420477-60-6	n/a	rs6945984	Lopinavir	n/a	n/a	n/a	n/a	n/a	n/a	n/a	n/a	McLaren and Fellay, 2021	_10.1038/s41576-021-00378-0	34168330	n/a	n/a
Pharmacokinetics_AntiHIVDrugs	CYP3A4	ENSG00000160868	7	99354603	99381888	Acalabrutinib	Cytochrome P450 3A Subfamily	P08684	YES	unknown	n/a	YES	n/a	n/a	n/a	n/a	n/a	n/a	n/a	YES	n/a	n/a	n/a	n/a	1420477-60-6	n/a	rs6945984	Lopinavir	n/a	n/a	n/a	n/a	n/a	n/a	n/a	n/a	McLaren and Fellay, 2021	_10.1038/s41576-021-00378-0	34168330	n/a	n/a
Pharmacokinetics_AntiHIVDrugs	CYP3A4	ENSG00000160868	7	99354603	99381888	Tezacaftor	Cytochrome P450 3A4	P08684	YES	no	n/a	YES	YES	unknown	n/a	YES	unknown	n/a	n/a	YES	n/a	n/a	n/a	n/a	1152311-62-0	n/a	rs6945984	Lopinavir	n/a	n/a	n/a	n/a	n/a	n/a	n/a	n/a	McLaren and Fellay, 2021	_10.1038/s41576-021-00378-0	34168330	n/a	n/a
Pharmacokinetics_AntiHIVDrugs	CYP3A4	ENSG00000160868	7	99354603	99381888	Encorafenib	Cytochrome P450 3A4	P08684	YES	no	n/a	YES	YES	unknown	n/a	YES	unknown	n/a	n/a	YES	n/a	n/a	n/a	n/a	1269440-17-6	n/a	rs6945984	Lopinavir	n/a	n/a	n/a	n/a	n/a	n/a	n/a	n/a	McLaren and Fellay, 2021	_10.1038/s41576-021-00378-0	34168330	n/a	n/a
Pharmacokinetics_AntiHIVDrugs	CYP3A4	ENSG00000160868	7	99354603	99381888	Ribociclib	Cytochrome P450 3A4	P08684	YES	no	n/a	YES	YES	strong	n/a	n/a	n/a	n/a	n/a	YES	n/a	n/a	n/a	n/a	1211441-98-3	n/a	rs6945984	Lopinavir	n/a	n/a	n/a	n/a	n/a	n/a	n/a	n/a	McLaren and Fellay, 2021	_10.1038/s41576-021-00378-0	34168330	n/a	n/a
Pharmacokinetics_AntiHIVDrugs	CYP3A4	ENSG00000160868	7	99354603	99381888	Icotinib	Cytochrome P450 3A4	P08684	n/a	unknown	n/a	YES	n/a	n/a	n/a	n/a	n/a	n/a	n/a	YES	YES	n/a	n/a	n/a	610798-31-7	n/a	rs6945984	Lopinavir	n/a	n/a	n/a	n/a	n/a	n/a	n/a	n/a	McLaren and Fellay, 2021	_10.1038/s41576-021-00378-0	34168330	n/a	n/a
Pharmacokinetics_AntiHIVDrugs	CYP3A4	ENSG00000160868	7	99354603	99381888	Vonoprazan	Cytochrome P450 3A4	P08684	YES	unknown	n/a	YES	n/a	n/a	n/a	n/a	n/a	n/a	n/a	YES	n/a	n/a	n/a	n/a	881681-00-1	n/a	rs6945984	Lopinavir	n/a	n/a	n/a	n/a	n/a	n/a	n/a	n/a	McLaren and Fellay, 2021	_10.1038/s41576-021-00378-0	34168330	n/a	n/a
Pharmacokinetics_AntiHIVDrugs	CYP3A4	ENSG00000160868	7	99354603	99381888	Ebastine	Cytochrome P450 3A4	P08684	YES	no	n/a	YES	n/a	n/a	n/a	n/a	n/a	n/a	n/a	YES	n/a	n/a	n/a	n/a	90729-43-4	n/a	rs6945984	Lopinavir	n/a	n/a	n/a	n/a	n/a	n/a	n/a	n/a	McLaren and Fellay, 2021	_10.1038/s41576-021-00378-0	34168330	n/a	n/a
Pharmacokinetics_AntiHIVDrugs	CYP3A4	ENSG00000160868	7	99354603	99381888	Ebastine	Cytochrome P450 3A Subfamily	P08684	YES	unknown	n/a	YES	n/a	n/a	n/a	n/a	n/a	n/a	n/a	YES	n/a	n/a	n/a	n/a	90729-43-4	n/a	rs6945984	Lopinavir	n/a	n/a	n/a	n/a	n/a	n/a	n/a	n/a	McLaren and Fellay, 2021	_10.1038/s41576-021-00378-0	34168330	n/a	n/a
Pharmacokinetics_AntiHIVDrugs	CYP3A4	ENSG00000160868	7	99354603	99381888	Clobetasol	Cytochrome P450 3A4	P08684	YES	no	n/a	YES	n/a	n/a	n/a	YES	unknown	n/a	n/a	YES	YES	n/a	n/a	n/a	25122-41-2	n/a	rs6945984	Lopinavir	n/a	n/a	n/a	n/a	n/a	n/a	n/a	n/a	McLaren and Fellay, 2021	_10.1038/s41576-021-00378-0	34168330	n/a	n/a
Pharmacokinetics_AntiHIVDrugs	CYP3A4	ENSG00000160868	7	99354603	99381888	Bryostatin 1	Cytochrome P450 3A4	P08684	n/a	no	n/a	n/a	YES	unknown	n/a	n/a	n/a	n/a	n/a	YES	n/a	n/a	n/a	n/a	83314-01-6	n/a	rs6945984	Lopinavir	n/a	n/a	n/a	n/a	n/a	n/a	n/a	n/a	McLaren and Fellay, 2021	_10.1038/s41576-021-00378-0	34168330	n/a	n/a
Pharmacokinetics_AntiHIVDrugs	CYP3A4	ENSG00000160868	7	99354603	99381888	Rifamycin	Cytochrome P450 3A4	P08684	YES	no	n/a	n/a	YES	unknown	n/a	YES	strong	YES	n/a	YES	n/a	n/a	n/a	n/a	6998-60-3	n/a	rs6945984	Lopinavir	n/a	n/a	n/a	n/a	n/a	n/a	n/a	n/a	McLaren and Fellay, 2021	_10.1038/s41576-021-00378-0	34168330	n/a	n/a
Pharmacokinetics_AntiHIVDrugs	CYP3A4	ENSG00000160868	7	99354603	99381888	Istradefylline	Cytochrome P450 3A4	P08684	YES	unknown	n/a	YES	n/a	n/a	n/a	n/a	n/a	n/a	n/a	YES	n/a	n/a	n/a	n/a	155270-99-8	n/a	rs6945984	Lopinavir	n/a	n/a	n/a	n/a	n/a	n/a	n/a	n/a	McLaren and Fellay, 2021	_10.1038/s41576-021-00378-0	34168330	n/a	n/a
Pharmacokinetics_AntiHIVDrugs	CYP3A4	ENSG00000160868	7	99354603	99381888	Istradefylline	Cytochrome P450 3A Subfamily	P08684	YES	unknown	n/a	n/a	YES	unknown	n/a	n/a	n/a	n/a	n/a	YES	n/a	n/a	n/a	n/a	155270-99-8	n/a	rs6945984	Lopinavir	n/a	n/a	n/a	n/a	n/a	n/a	n/a	n/a	McLaren and Fellay, 2021	_10.1038/s41576-021-00378-0	34168330	n/a	n/a
Pharmacokinetics_AntiHIVDrugs	CYP3A4	ENSG00000160868	7	99354603	99381888	Tenapanor	Cytochrome P450 3A4	P08684	YES	unknown	n/a	YES	n/a	n/a	n/a	n/a	n/a	n/a	n/a	YES	n/a	n/a	n/a	n/a	1234423-95-0	n/a	rs6945984	Lopinavir	n/a	n/a	n/a	n/a	n/a	n/a	n/a	n/a	McLaren and Fellay, 2021	_10.1038/s41576-021-00378-0	34168330	n/a	n/a
Pharmacokinetics_AntiHIVDrugs	CYP3A4	ENSG00000160868	7	99354603	99381888	Momelotinib	Cytochrome P450 3A4	P08684	YES	unknown	n/a	YES	n/a	n/a	n/a	n/a	n/a	n/a	n/a	YES	n/a	n/a	n/a	n/a	1056634-68-4	n/a	rs6945984	Lopinavir	n/a	n/a	n/a	n/a	n/a	n/a	n/a	n/a	McLaren and Fellay, 2021	_10.1038/s41576-021-00378-0	34168330	n/a	n/a
Pharmacokinetics_AntiHIVDrugs	CYP3A4	ENSG00000160868	7	99354603	99381888	Sarilumab	Cytochrome P450 3A4	P08684	YES	no	n/a	n/a	YES	weak	n/a	YES	weak	n/a	n/a	YES	n/a	n/a	n/a	n/a	1189541-98-7	n/a	rs6945984	Lopinavir	n/a	n/a	n/a	n/a	n/a	n/a	n/a	n/a	McLaren and Fellay, 2021	_10.1038/s41576-021-00378-0	34168330	n/a	n/a
Pharmacokinetics_AntiHIVDrugs	CYP3A4	ENSG00000160868	7	99354603	99381888	Danoprevir	Cytochrome P450 3A4	P08684	n/a	no	n/a	n/a	YES	strong	n/a	n/a	n/a	n/a	n/a	YES	n/a	n/a	n/a	n/a	850876-88-9	n/a	rs6945984	Lopinavir	n/a	n/a	n/a	n/a	n/a	n/a	n/a	n/a	McLaren and Fellay, 2021	_10.1038/s41576-021-00378-0	34168330	n/a	n/a
Pharmacokinetics_AntiHIVDrugs	CYP3A4	ENSG00000160868	7	99354603	99381888	Capmatinib	Cytochrome P450 3A4	P08684	YES	unknown	n/a	YES	n/a	n/a	n/a	n/a	n/a	n/a	n/a	YES	n/a	n/a	n/a	n/a	1029712-80-8	n/a	rs6945984	Lopinavir	n/a	n/a	n/a	n/a	n/a	n/a	n/a	n/a	McLaren and Fellay, 2021	_10.1038/s41576-021-00378-0	34168330	n/a	n/a
Pharmacokinetics_AntiHIVDrugs	CYP3A4	ENSG00000160868	7	99354603	99381888	Mirodenafil	Cytochrome P450 3A Subfamily	P08684	n/a	unknown	n/a	YES	n/a	n/a	n/a	n/a	n/a	n/a	n/a	YES	n/a	n/a	n/a	n/a	862189-95-5	n/a	rs6945984	Lopinavir	n/a	n/a	n/a	n/a	n/a	n/a	n/a	n/a	McLaren and Fellay, 2021	_10.1038/s41576-021-00378-0	34168330	n/a	n/a
Pharmacokinetics_AntiHIVDrugs	CYP3A4	ENSG00000160868	7	99354603	99381888	Fostemsavir	Cytochrome P450 3A4	P08684	YES	unknown	n/a	YES	n/a	n/a	n/a	n/a	n/a	n/a	n/a	YES	n/a	n/a	n/a	n/a	864953-29-7	n/a	rs6945984	Lopinavir	n/a	n/a	n/a	n/a	n/a	n/a	n/a	n/a	McLaren and Fellay, 2021	_10.1038/s41576-021-00378-0	34168330	n/a	n/a
Pharmacokinetics_AntiHIVDrugs	CYP3A4	ENSG00000160868	7	99354603	99381888	Bictegravir	Cytochrome P450 3A4	P08684	YES	unknown	n/a	YES	n/a	n/a	n/a	n/a	n/a	n/a	n/a	YES	n/a	n/a	n/a	n/a	1611493-60-7	n/a	rs6945984	Lopinavir	n/a	n/a	n/a	n/a	n/a	n/a	n/a	n/a	McLaren and Fellay, 2021	_10.1038/s41576-021-00378-0	34168330	n/a	n/a
Pharmacokinetics_AntiHIVDrugs	CYP3A4	ENSG00000160868	7	99354603	99381888	Tivozanib	Cytochrome P450 3A4	P08684	YES	unknown	n/a	YES	n/a	n/a	n/a	n/a	n/a	n/a	n/a	YES	n/a	n/a	n/a	n/a	475108-18-0	n/a	rs6945984	Lopinavir	n/a	n/a	n/a	n/a	n/a	n/a	n/a	n/a	McLaren and Fellay, 2021	_10.1038/s41576-021-00378-0	34168330	n/a	n/a
Pharmacokinetics_AntiHIVDrugs	CYP3A4	ENSG00000160868	7	99354603	99381888	Saracatinib	Cytochrome P450 3A4	P08684	n/a	no	n/a	n/a	YES	unknown	n/a	n/a	n/a	n/a	n/a	YES	n/a	n/a	n/a	n/a	379231-04-6	n/a	rs6945984	Lopinavir	n/a	n/a	n/a	n/a	n/a	n/a	n/a	n/a	McLaren and Fellay, 2021	_10.1038/s41576-021-00378-0	34168330	n/a	n/a
Pharmacokinetics_AntiHIVDrugs	CYP3A4	ENSG00000160868	7	99354603	99381888	Baricitinib	Cytochrome P450 3A4	P08684	YES	unknown	n/a	YES	n/a	n/a	n/a	n/a	n/a	n/a	n/a	YES	n/a	n/a	n/a	n/a	1187594-09-7	n/a	rs6945984	Lopinavir	n/a	n/a	n/a	n/a	n/a	n/a	n/a	n/a	McLaren and Fellay, 2021	_10.1038/s41576-021-00378-0	34168330	n/a	n/a
Pharmacokinetics_AntiHIVDrugs	CYP3A4	ENSG00000160868	7	99354603	99381888	Esketamine	Cytochrome P450 3A4	P08684	YES	unknown	n/a	YES	n/a	n/a	n/a	YES	weak	n/a	n/a	YES	n/a	n/a	n/a	n/a	33643-46-8	n/a	rs6945984	Lopinavir	n/a	n/a	n/a	n/a	n/a	n/a	n/a	n/a	McLaren and Fellay, 2021	_10.1038/s41576-021-00378-0	34168330	n/a	n/a
Pharmacokinetics_AntiHIVDrugs	CYP3A4	ENSG00000160868	7	99354603	99381888	Neratinib	Cytochrome P450 3A4	P08684	YES	unknown	n/a	YES	n/a	n/a	n/a	n/a	n/a	n/a	n/a	YES	n/a	n/a	n/a	n/a	698387-09-6	n/a	rs6945984	Lopinavir	n/a	n/a	n/a	n/a	n/a	n/a	n/a	n/a	McLaren and Fellay, 2021	_10.1038/s41576-021-00378-0	34168330	n/a	n/a
Pharmacokinetics_AntiHIVDrugs	CYP3A4	ENSG00000160868	7	99354603	99381888	Osilodrostat	Cytochrome P450 3A4	P08684	YES	unknown	n/a	YES	YES	weak	n/a	n/a	n/a	n/a	n/a	YES	n/a	n/a	n/a	n/a	928134-65-0	n/a	rs6945984	Lopinavir	n/a	n/a	n/a	n/a	n/a	n/a	n/a	n/a	McLaren and Fellay, 2021	_10.1038/s41576-021-00378-0	34168330	n/a	n/a
Pharmacokinetics_AntiHIVDrugs	CYP3A4	ENSG00000160868	7	99354603	99381888	Relugolix	Cytochrome P450 3A Subfamily	P08684	YES	unknown	n/a	YES	n/a	n/a	n/a	YES	unknown	n/a	n/a	YES	n/a	n/a	n/a	n/a	737789-87-6	n/a	rs6945984	Lopinavir	n/a	n/a	n/a	n/a	n/a	n/a	n/a	n/a	McLaren and Fellay, 2021	_10.1038/s41576-021-00378-0	34168330	n/a	n/a
Pharmacokinetics_AntiHIVDrugs	CYP3A4	ENSG00000160868	7	99354603	99381888	Infigratinib	Cytochrome P450 3A4	P08684	YES	no	n/a	YES	n/a	n/a	n/a	n/a	n/a	n/a	n/a	YES	n/a	n/a	n/a	n/a	872511-34-7	n/a	rs6945984	Lopinavir	n/a	n/a	n/a	n/a	n/a	n/a	n/a	n/a	McLaren and Fellay, 2021	_10.1038/s41576-021-00378-0	34168330	n/a	n/a
Pharmacokinetics_AntiHIVDrugs	CYP3A4	ENSG00000160868	7	99354603	99381888	Apalutamide	Cytochrome P450 3A4	P08684	YES	no	n/a	YES	n/a	n/a	n/a	YES	strong	YES	n/a	YES	n/a	n/a	n/a	n/a	956104-40-8	n/a	rs6945984	Lopinavir	n/a	n/a	n/a	n/a	n/a	n/a	n/a	n/a	McLaren and Fellay, 2021	_10.1038/s41576-021-00378-0	34168330	n/a	n/a
Pharmacokinetics_AntiHIVDrugs	CYP3A4	ENSG00000160868	7	99354603	99381888	Valbenazine	Cytochrome P450 3A4	P08684	YES	no	n/a	YES	n/a	n/a	n/a	n/a	n/a	n/a	n/a	YES	n/a	n/a	n/a	n/a	1025504-45-3	n/a	rs6945984	Lopinavir	n/a	n/a	n/a	n/a	n/a	n/a	n/a	n/a	McLaren and Fellay, 2021	_10.1038/s41576-021-00378-0	34168330	n/a	n/a
Pharmacokinetics_AntiHIVDrugs	CYP3A4	ENSG00000160868	7	99354603	99381888	6-O-benzylguanine	Cytochrome P450 3A4	P08684	n/a	no	n/a	YES	n/a	n/a	n/a	n/a	n/a	n/a	n/a	YES	n/a	n/a	n/a	n/a	19916-73-5	n/a	rs6945984	Lopinavir	n/a	n/a	n/a	n/a	n/a	n/a	n/a	n/a	McLaren and Fellay, 2021	_10.1038/s41576-021-00378-0	34168330	n/a	n/a
Pharmacokinetics_AntiHIVDrugs	CYP3A4	ENSG00000160868	7	99354603	99381888	Deflazacort	Cytochrome P450 3A4	P08684	YES	no	n/a	YES	n/a	n/a	n/a	YES	unknown	n/a	n/a	YES	n/a	n/a	n/a	n/a	14484-47-0	n/a	rs6945984	Lopinavir	n/a	n/a	n/a	n/a	n/a	n/a	n/a	n/a	McLaren and Fellay, 2021	_10.1038/s41576-021-00378-0	34168330	n/a	n/a
Pharmacokinetics_AntiHIVDrugs	CYP3A4	ENSG00000160868	7	99354603	99381888	Abametapir	Cytochrome P450 3A4	P08684	YES	no	n/a	n/a	YES	unknown	n/a	n/a	n/a	n/a	n/a	YES	n/a	n/a	n/a	n/a	1762-34-1	n/a	rs6945984	Lopinavir	n/a	n/a	n/a	n/a	n/a	n/a	n/a	n/a	McLaren and Fellay, 2021	_10.1038/s41576-021-00378-0	34168330	n/a	n/a
Pharmacokinetics_AntiHIVDrugs	CYP3A4	ENSG00000160868	7	99354603	99381888	Selinexor	Cytochrome P450 3A4	P08684	YES	unknown	n/a	YES	n/a	n/a	n/a	n/a	n/a	n/a	n/a	YES	n/a	n/a	n/a	n/a	1393477-72-9	n/a	rs6945984	Lopinavir	n/a	n/a	n/a	n/a	n/a	n/a	n/a	n/a	McLaren and Fellay, 2021	_10.1038/s41576-021-00378-0	34168330	n/a	n/a
Pharmacokinetics_AntiHIVDrugs	CYP3A4	ENSG00000160868	7	99354603	99381888	Delafloxacin	Cytochrome P450 3A4	P08684	YES	unknown	n/a	n/a	n/a	n/a	n/a	YES	weak	n/a	n/a	YES	n/a	n/a	n/a	n/a	189279-58-1	n/a	rs6945984	Lopinavir	n/a	n/a	n/a	n/a	n/a	n/a	n/a	n/a	McLaren and Fellay, 2021	_10.1038/s41576-021-00378-0	34168330	n/a	n/a
Pharmacokinetics_AntiHIVDrugs	CYP3A4	ENSG00000160868	7	99354603	99381888	Lemborexant	Cytochrome P450 3A4	P08684	YES	unknown	n/a	YES	n/a	n/a	n/a	n/a	n/a	n/a	n/a	YES	n/a	n/a	n/a	n/a	1369764-02-2	n/a	rs6945984	Lopinavir	n/a	n/a	n/a	n/a	n/a	n/a	n/a	n/a	McLaren and Fellay, 2021	_10.1038/s41576-021-00378-0	34168330	n/a	n/a
Pharmacokinetics_AntiHIVDrugs	CYP3A4	ENSG00000160868	7	99354603	99381888	Lemborexant	Cytochrome P450 3A Subfamily	P08684	YES	unknown	n/a	n/a	YES	weak	n/a	YES	unknown	n/a	n/a	YES	n/a	n/a	n/a	n/a	1369764-02-2	n/a	rs6945984	Lopinavir	n/a	n/a	n/a	n/a	n/a	n/a	n/a	n/a	McLaren and Fellay, 2021	_10.1038/s41576-021-00378-0	34168330	n/a	n/a
Pharmacokinetics_AntiHIVDrugs	CYP3A4	ENSG00000160868	7	99354603	99381888	Duvelisib	Cytochrome P450 3A4	P08684	YES	no	n/a	YES	n/a	n/a	n/a	n/a	n/a	n/a	n/a	YES	n/a	n/a	n/a	n/a	1201438-56-3	n/a	rs6945984	Lopinavir	n/a	n/a	n/a	n/a	n/a	n/a	n/a	n/a	McLaren and Fellay, 2021	_10.1038/s41576-021-00378-0	34168330	n/a	n/a
Pharmacokinetics_AntiHIVDrugs	CYP3A4	ENSG00000160868	7	99354603	99381888	Carboxyamidotriazole	Cytochrome P450 3A4	P08684	n/a	no	n/a	YES	n/a	n/a	n/a	n/a	n/a	n/a	n/a	YES	n/a	n/a	n/a	n/a	99519-84-3	n/a	rs6945984	Lopinavir	n/a	n/a	n/a	n/a	n/a	n/a	n/a	n/a	McLaren and Fellay, 2021	_10.1038/s41576-021-00378-0	34168330	n/a	n/a
Pharmacokinetics_AntiHIVDrugs	CYP3A4	ENSG00000160868	7	99354603	99381888	Dacomitinib	Cytochrome P450 3A4	P08684	YES	no	n/a	YES	n/a	n/a	n/a	n/a	n/a	n/a	n/a	YES	n/a	n/a	n/a	n/a	1110813-31-4	n/a	rs6945984	Lopinavir	n/a	n/a	n/a	n/a	n/a	n/a	n/a	n/a	McLaren and Fellay, 2021	_10.1038/s41576-021-00378-0	34168330	n/a	n/a
Pharmacokinetics_AntiHIVDrugs	CYP3A4	ENSG00000160868	7	99354603	99381888	Glasdegib	Cytochrome P450 3A4	P08684	YES	no	n/a	YES	n/a	n/a	n/a	n/a	n/a	n/a	n/a	YES	n/a	n/a	n/a	n/a	1095173-27-5	n/a	rs6945984	Lopinavir	n/a	n/a	n/a	n/a	n/a	n/a	n/a	n/a	McLaren and Fellay, 2021	_10.1038/s41576-021-00378-0	34168330	n/a	n/a
Pharmacokinetics_AntiHIVDrugs	CYP3A4	ENSG00000160868	7	99354603	99381888	Elagolix	Cytochrome P450 3A Subfamily	P08684	YES	no	n/a	YES	n/a	n/a	n/a	n/a	n/a	n/a	n/a	YES	n/a	n/a	n/a	n/a	834153-87-6	n/a	rs6945984	Lopinavir	n/a	n/a	n/a	n/a	n/a	n/a	n/a	n/a	McLaren and Fellay, 2021	_10.1038/s41576-021-00378-0	34168330	n/a	n/a
Pharmacokinetics_AntiHIVDrugs	CYP3A4	ENSG00000160868	7	99354603	99381888	Entrectinib	Cytochrome P450 3A4	P08684	YES	unknown	n/a	YES	n/a	n/a	n/a	n/a	n/a	n/a	n/a	YES	n/a	n/a	n/a	n/a	1108743-60-7	n/a	rs6945984	Lopinavir	n/a	n/a	n/a	n/a	n/a	n/a	n/a	n/a	McLaren and Fellay, 2021	_10.1038/s41576-021-00378-0	34168330	n/a	n/a
Pharmacokinetics_AntiHIVDrugs	CYP3A4	ENSG00000160868	7	99354603	99381888	Diacerein	Cytochrome P450 3A Subfamily	P08684	YES	unknown	n/a	n/a	YES	unknown	n/a	n/a	n/a	n/a	n/a	YES	n/a	n/a	n/a	n/a	13739-02-1	n/a	rs6945984	Lopinavir	n/a	n/a	n/a	n/a	n/a	n/a	n/a	n/a	McLaren and Fellay, 2021	_10.1038/s41576-021-00378-0	34168330	n/a	n/a
Pharmacokinetics_AntiHIVDrugs	CYP3A4	ENSG00000160868	7	99354603	99381888	Abemaciclib	Cytochrome P450 3A4	P08684	YES	unknown	n/a	YES	YES	unknown	n/a	n/a	n/a	n/a	n/a	YES	n/a	n/a	n/a	n/a	1231929-97-7	n/a	rs6945984	Lopinavir	n/a	n/a	n/a	n/a	n/a	n/a	n/a	n/a	McLaren and Fellay, 2021	_10.1038/s41576-021-00378-0	34168330	n/a	n/a
Pharmacokinetics_AntiHIVDrugs	CYP3A4	ENSG00000160868	7	99354603	99381888	Nirogacestat	Cytochrome P450 3A4	P08684	YES	no	n/a	YES	n/a	n/a	n/a	n/a	n/a	n/a	n/a	YES	n/a	n/a	n/a	n/a	1290543-63-3	n/a	rs6945984	Lopinavir	n/a	n/a	n/a	n/a	n/a	n/a	n/a	n/a	McLaren and Fellay, 2021	_10.1038/s41576-021-00378-0	34168330	n/a	n/a
Pharmacokinetics_AntiHIVDrugs	CYP3A4	ENSG00000160868	7	99354603	99381888	Fostamatinib	Cytochrome P450 3A4	P08684	YES	unknown	n/a	YES	YES	unknown	n/a	n/a	n/a	n/a	n/a	YES	n/a	n/a	n/a	n/a	901119-35-5	n/a	rs6945984	Lopinavir	n/a	n/a	n/a	n/a	n/a	n/a	n/a	n/a	McLaren and Fellay, 2021	_10.1038/s41576-021-00378-0	34168330	n/a	n/a
Pharmacokinetics_AntiHIVDrugs	CYP3A4	ENSG00000160868	7	99354603	99381888	Alpelisib	Cytochrome P450 3A4	P08684	YES	unknown	n/a	YES	n/a	n/a	n/a	n/a	n/a	n/a	n/a	YES	n/a	n/a	n/a	n/a	1217486-61-7	n/a	rs6945984	Lopinavir	n/a	n/a	n/a	n/a	n/a	n/a	n/a	n/a	McLaren and Fellay, 2021	_10.1038/s41576-021-00378-0	34168330	n/a	n/a
Pharmacokinetics_AntiHIVDrugs	CYP3A4	ENSG00000160868	7	99354603	99381888	Ponesimod	Cytochrome P450 3A4	P08684	YES	unknown	n/a	YES	n/a	n/a	n/a	n/a	n/a	n/a	n/a	YES	n/a	n/a	n/a	n/a	854107-55-4	n/a	rs6945984	Lopinavir	n/a	n/a	n/a	n/a	n/a	n/a	n/a	n/a	McLaren and Fellay, 2021	_10.1038/s41576-021-00378-0	34168330	n/a	n/a
Pharmacokinetics_AntiHIVDrugs	CYP3A4	ENSG00000160868	7	99354603	99381888	Tecovirimat	Cytochrome P450 3A4	P08684	YES	no	n/a	n/a	n/a	n/a	n/a	YES	weak	YES	n/a	YES	n/a	n/a	n/a	n/a	869572-92-9	n/a	rs6945984	Lopinavir	n/a	n/a	n/a	n/a	n/a	n/a	n/a	n/a	McLaren and Fellay, 2021	_10.1038/s41576-021-00378-0	34168330	n/a	n/a
Pharmacokinetics_AntiHIVDrugs	CYP3A4	ENSG00000160868	7	99354603	99381888	Voxilaprevir	Cytochrome P450 3A4	P08684	YES	no	n/a	YES	n/a	n/a	n/a	n/a	n/a	n/a	n/a	YES	n/a	n/a	n/a	n/a	1535212-07-7	n/a	rs6945984	Lopinavir	n/a	n/a	n/a	n/a	n/a	n/a	n/a	n/a	McLaren and Fellay, 2021	_10.1038/s41576-021-00378-0	34168330	n/a	n/a
Pharmacokinetics_AntiHIVDrugs	CYP3A4	ENSG00000160868	7	99354603	99381888	Letermovir	Cytochrome P450 3A Subfamily	P08684	YES	no	n/a	YES	YES	unknown	n/a	n/a	n/a	n/a	n/a	YES	n/a	n/a	n/a	n/a	917389-32-3	n/a	rs6945984	Lopinavir	n/a	n/a	n/a	n/a	n/a	n/a	n/a	n/a	McLaren and Fellay, 2021	_10.1038/s41576-021-00378-0	34168330	n/a	n/a
Pharmacokinetics_AntiHIVDrugs	CYP3A4	ENSG00000160868	7	99354603	99381888	Lorvotuzumab mertansine	Cytochrome P450 3A4	P08684	n/a	no	n/a	n/a	YES	unknown	YES	n/a	n/a	n/a	n/a	YES	n/a	n/a	n/a	n/a	1008106-64-6	n/a	rs6945984	Lopinavir	n/a	n/a	n/a	n/a	n/a	n/a	n/a	n/a	McLaren and Fellay, 2021	_10.1038/s41576-021-00378-0	34168330	n/a	n/a
Pharmacokinetics_AntiHIVDrugs	CYP3A4	ENSG00000160868	7	99354603	99381888	Naftopidil	Cytochrome P450 3A4	P08684	n/a	no	n/a	YES	n/a	n/a	n/a	n/a	n/a	n/a	n/a	YES	n/a	n/a	n/a	n/a	57149-07-2	n/a	rs6945984	Lopinavir	n/a	n/a	n/a	n/a	n/a	n/a	n/a	n/a	McLaren and Fellay, 2021	_10.1038/s41576-021-00378-0	34168330	n/a	n/a
Pharmacokinetics_AntiHIVDrugs	CYP3A4	ENSG00000160868	7	99354603	99381888	Tetrahydropalmatine	Cytochrome P450 3A4	P08684	n/a	no	n/a	YES	n/a	n/a	n/a	n/a	n/a	n/a	n/a	YES	n/a	n/a	n/a	n/a	483-14-7	n/a	rs6945984	Lopinavir	n/a	n/a	n/a	n/a	n/a	n/a	n/a	n/a	McLaren and Fellay, 2021	_10.1038/s41576-021-00378-0	34168330	n/a	n/a
Pharmacokinetics_AntiHIVDrugs	CYP3A4	ENSG00000160868	7	99354603	99381888	Telotristat ethyl	Cytochrome P450 3A4	P08684	YES	no	n/a	n/a	YES	unknown	n/a	YES	unknown	n/a	n/a	YES	n/a	n/a	n/a	n/a	1033805-22-9	n/a	rs6945984	Lopinavir	n/a	n/a	n/a	n/a	n/a	n/a	n/a	n/a	McLaren and Fellay, 2021	_10.1038/s41576-021-00378-0	34168330	n/a	n/a
Pharmacokinetics_AntiHIVDrugs	CYP3A4	ENSG00000160868	7	99354603	99381888	Lorlatinib	Cytochrome P450 3A Subfamily	P08684	YES	unknown	n/a	YES	YES	unknown	n/a	n/a	n/a	n/a	n/a	YES	n/a	n/a	n/a	n/a	1454846-35-5	n/a	rs6945984	Lopinavir	n/a	n/a	n/a	n/a	n/a	n/a	n/a	n/a	McLaren and Fellay, 2021	_10.1038/s41576-021-00378-0	34168330	n/a	n/a
Pharmacokinetics_AntiHIVDrugs	CYP3A4	ENSG00000160868	7	99354603	99381888	Lorlatinib	Cytochrome P450 3A4	P08684	YES	unknown	n/a	YES	YES	unknown	n/a	YES	unknown	YES	n/a	YES	n/a	n/a	n/a	n/a	1454846-35-5	n/a	rs6945984	Lopinavir	n/a	n/a	n/a	n/a	n/a	n/a	n/a	n/a	McLaren and Fellay, 2021	_10.1038/s41576-021-00378-0	34168330	n/a	n/a
Pharmacokinetics_AntiHIVDrugs	CYP3A4	ENSG00000160868	7	99354603	99381888	Vinpocetine	Cytochrome P450 3A4	P08684	n/a	no	n/a	YES	n/a	n/a	n/a	n/a	n/a	n/a	n/a	YES	n/a	n/a	n/a	n/a	42971-09-5	n/a	rs6945984	Lopinavir	n/a	n/a	n/a	n/a	n/a	n/a	n/a	n/a	McLaren and Fellay, 2021	_10.1038/s41576-021-00378-0	34168330	n/a	n/a
Pharmacokinetics_AntiHIVDrugs	CYP3A4	ENSG00000160868	7	99354603	99381888	Gilteritinib	Cytochrome P450 3A4	P08684	YES	no	n/a	YES	n/a	n/a	n/a	n/a	n/a	n/a	n/a	YES	n/a	n/a	n/a	n/a	1254053-43-4	n/a	rs6945984	Lopinavir	n/a	n/a	n/a	n/a	n/a	n/a	n/a	n/a	McLaren and Fellay, 2021	_10.1038/s41576-021-00378-0	34168330	n/a	n/a
Pharmacokinetics_AntiHIVDrugs	CYP3A4	ENSG00000160868	7	99354603	99381888	Erdafitinib	Cytochrome P450 3A4	P08684	YES	no	n/a	YES	YES	unknown	n/a	YES	unknown	n/a	n/a	YES	n/a	n/a	n/a	n/a	1346242-81-6	n/a	rs6945984	Lopinavir	n/a	n/a	n/a	n/a	n/a	n/a	n/a	n/a	McLaren and Fellay, 2021	_10.1038/s41576-021-00378-0	34168330	n/a	n/a
Pharmacokinetics_AntiHIVDrugs	CYP3A4	ENSG00000160868	7	99354603	99381888	Deutetrabenazine	Cytochrome P450 3A4	P08684	YES	no	n/a	YES	n/a	n/a	n/a	n/a	n/a	n/a	n/a	YES	n/a	n/a	n/a	n/a	1392826-25-3	n/a	rs6945984	Lopinavir	n/a	n/a	n/a	n/a	n/a	n/a	n/a	n/a	McLaren and Fellay, 2021	_10.1038/s41576-021-00378-0	34168330	n/a	n/a
Pharmacokinetics_AntiHIVDrugs	CYP3A4	ENSG00000160868	7	99354603	99381888	Gepirone	Cytochrome P450 3A4	P08684	YES	no	n/a	YES	n/a	n/a	n/a	n/a	n/a	n/a	n/a	YES	n/a	n/a	n/a	n/a	83928-76-1	n/a	rs6945984	Lopinavir	n/a	n/a	n/a	n/a	n/a	n/a	n/a	n/a	McLaren and Fellay, 2021	_10.1038/s41576-021-00378-0	34168330	n/a	n/a
Pharmacokinetics_AntiHIVDrugs	CYP3A4	ENSG00000160868	7	99354603	99381888	Capivasertib	Cytochrome P450 3A4	P08684	YES	no	n/a	YES	n/a	n/a	n/a	n/a	n/a	n/a	n/a	YES	n/a	n/a	n/a	n/a	1143532-39-1	n/a	rs6945984	Lopinavir	n/a	n/a	n/a	n/a	n/a	n/a	n/a	n/a	McLaren and Fellay, 2021	_10.1038/s41576-021-00378-0	34168330	n/a	n/a
Pharmacokinetics_AntiHIVDrugs	CYP3A4	ENSG00000160868	7	99354603	99381888	Estetrol	Cytochrome P450 3A4	P08684	YES	unknown	n/a	YES	n/a	n/a	n/a	n/a	n/a	n/a	n/a	YES	n/a	n/a	n/a	n/a	15183-37-6	n/a	rs6945984	Lopinavir	n/a	n/a	n/a	n/a	n/a	n/a	n/a	n/a	McLaren and Fellay, 2021	_10.1038/s41576-021-00378-0	34168330	n/a	n/a
Pharmacokinetics_AntiHIVDrugs	CYP3A4	ENSG00000160868	7	99354603	99381888	Bexagliflozin	Cytochrome P450 3A4	P08684	YES	unknown	n/a	YES	n/a	n/a	n/a	n/a	n/a	n/a	n/a	YES	n/a	n/a	n/a	n/a	1118567-05-7	n/a	rs6945984	Lopinavir	n/a	n/a	n/a	n/a	n/a	n/a	n/a	n/a	McLaren and Fellay, 2021	_10.1038/s41576-021-00378-0	34168330	n/a	n/a
Pharmacokinetics_AntiHIVDrugs	CYP3A4	ENSG00000160868	7	99354603	99381888	Polatuzumab vedotin	Cytochrome P450 3A4	P08684	YES	no	n/a	YES	n/a	n/a	n/a	n/a	n/a	n/a	n/a	YES	n/a	n/a	n/a	n/a	1313206-42-6	n/a	rs6945984	Lopinavir	n/a	n/a	n/a	n/a	n/a	n/a	n/a	n/a	McLaren and Fellay, 2021	_10.1038/s41576-021-00378-0	34168330	n/a	n/a
Pharmacokinetics_AntiHIVDrugs	CYP3A4	ENSG00000160868	7	99354603	99381888	Triclabendazole	Cytochrome P450 3A4	P08684	YES	unknown	n/a	YES	YES	unknown	n/a	n/a	n/a	n/a	n/a	YES	n/a	n/a	n/a	n/a	68786-66-3	n/a	rs6945984	Lopinavir	n/a	n/a	n/a	n/a	n/a	n/a	n/a	n/a	McLaren and Fellay, 2021	_10.1038/s41576-021-00378-0	34168330	n/a	n/a
Pharmacokinetics_AntiHIVDrugs	CYP3A4	ENSG00000160868	7	99354603	99381888	Vadadustat	Cytochrome P450 3A4	P08684	YES	unknown	n/a	n/a	n/a	n/a	n/a	n/a	n/a	n/a	downregulator	YES	n/a	n/a	n/a	n/a	1000025-07-9	n/a	rs6945984	Lopinavir	n/a	n/a	n/a	n/a	n/a	n/a	n/a	n/a	McLaren and Fellay, 2021	_10.1038/s41576-021-00378-0	34168330	n/a	n/a
Pharmacokinetics_AntiHIVDrugs	CYP3A4	ENSG00000160868	7	99354603	99381888	Fexinidazole	Cytochrome P450 3A4	P08684	YES	unknown	n/a	YES	YES	unknown	n/a	n/a	n/a	n/a	n/a	YES	n/a	n/a	n/a	n/a	59729-37-2	n/a	rs6945984	Lopinavir	n/a	n/a	n/a	n/a	n/a	n/a	n/a	n/a	McLaren and Fellay, 2021	_10.1038/s41576-021-00378-0	34168330	n/a	n/a
Pharmacokinetics_AntiHIVDrugs	CYP3A4	ENSG00000160868	7	99354603	99381888	Epofolate	Cytochrome P450 3A4	P08684	n/a	no	n/a	n/a	YES	unknown	YES	n/a	n/a	n/a	n/a	YES	n/a	n/a	n/a	n/a	958646-17-8	n/a	rs6945984	Lopinavir	n/a	n/a	n/a	n/a	n/a	n/a	n/a	n/a	McLaren and Fellay, 2021	_10.1038/s41576-021-00378-0	34168330	n/a	n/a
Pharmacokinetics_AntiHIVDrugs	CYP3A4	ENSG00000160868	7	99354603	99381888	Brigatinib	Cytochrome P450 3A4	P08684	YES	no	n/a	YES	n/a	n/a	n/a	n/a	n/a	n/a	n/a	YES	n/a	n/a	n/a	n/a	1197953-54-0	n/a	rs6945984	Lopinavir	n/a	n/a	n/a	n/a	n/a	n/a	n/a	n/a	McLaren and Fellay, 2021	_10.1038/s41576-021-00378-0	34168330	n/a	n/a
Pharmacokinetics_AntiHIVDrugs	CYP3A4	ENSG00000160868	7	99354603	99381888	Brigatinib	Cytochrome P450 3A Subfamily	P08684	YES	unknown	n/a	n/a	n/a	n/a	n/a	YES	unknown	n/a	n/a	YES	n/a	n/a	n/a	n/a	1197953-54-0	n/a	rs6945984	Lopinavir	n/a	n/a	n/a	n/a	n/a	n/a	n/a	n/a	McLaren and Fellay, 2021	_10.1038/s41576-021-00378-0	34168330	n/a	n/a
Pharmacokinetics_AntiHIVDrugs	CYP3A4	ENSG00000160868	7	99354603	99381888	Propiverine	Cytochrome P450 3A4	P08684	YES	no	n/a	YES	n/a	n/a	n/a	n/a	n/a	n/a	n/a	YES	n/a	n/a	n/a	n/a	60569-19-9	n/a	rs6945984	Lopinavir	n/a	n/a	n/a	n/a	n/a	n/a	n/a	n/a	McLaren and Fellay, 2021	_10.1038/s41576-021-00378-0	34168330	n/a	n/a
Pharmacokinetics_AntiHIVDrugs	CYP3A4	ENSG00000160868	7	99354603	99381888	Doravirine	Cytochrome P450 3A4	P08684	YES	unknown	n/a	YES	n/a	n/a	n/a	n/a	n/a	n/a	n/a	YES	n/a	n/a	n/a	n/a	1338225-97-0	n/a	rs6945984	Lopinavir	n/a	n/a	n/a	n/a	n/a	n/a	n/a	n/a	McLaren and Fellay, 2021	_10.1038/s41576-021-00378-0	34168330	n/a	n/a
Pharmacokinetics_AntiHIVDrugs	CYP3A4	ENSG00000160868	7	99354603	99381888	Foretinib	Cytochrome P450 3A Subfamily	P08684	n/a	unknown	n/a	YES	n/a	n/a	n/a	n/a	n/a	n/a	n/a	YES	n/a	n/a	n/a	n/a	849217-64-7	n/a	rs6945984	Lopinavir	n/a	n/a	n/a	n/a	n/a	n/a	n/a	n/a	McLaren and Fellay, 2021	_10.1038/s41576-021-00378-0	34168330	n/a	n/a
Pharmacokinetics_AntiHIVDrugs	CYP3A4	ENSG00000160868	7	99354603	99381888	Eravacycline	Cytochrome P450 3A4	P08684	YES	unknown	n/a	YES	n/a	n/a	n/a	n/a	n/a	n/a	n/a	YES	n/a	n/a	n/a	n/a	1207283-85-9	n/a	rs6945984	Lopinavir	n/a	n/a	n/a	n/a	n/a	n/a	n/a	n/a	McLaren and Fellay, 2021	_10.1038/s41576-021-00378-0	34168330	n/a	n/a
Pharmacokinetics_AntiHIVDrugs	CYP3A4	ENSG00000160868	7	99354603	99381888	Rucaparib	Cytochrome P450 3A4	P08684	YES	no	n/a	YES	YES	weak	n/a	n/a	n/a	n/a	n/a	YES	n/a	n/a	n/a	n/a	283173-50-2	n/a	rs6945984	Lopinavir	n/a	n/a	n/a	n/a	n/a	n/a	n/a	n/a	McLaren and Fellay, 2021	_10.1038/s41576-021-00378-0	34168330	n/a	n/a
Pharmacokinetics_AntiHIVDrugs	CYP3A4	ENSG00000160868	7	99354603	99381888	Siponimod	Cytochrome P450 3A4	P08684	YES	unknown	n/a	YES	n/a	n/a	n/a	n/a	n/a	n/a	n/a	YES	n/a	n/a	n/a	n/a	1230487-00-9	n/a	rs6945984	Lopinavir	n/a	n/a	n/a	n/a	n/a	n/a	n/a	n/a	McLaren and Fellay, 2021	_10.1038/s41576-021-00378-0	34168330	n/a	n/a
Pharmacokinetics_AntiHIVDrugs	CYP3A4	ENSG00000160868	7	99354603	99381888	Sagopilone	Cytochrome P450 3A4	P08684	n/a	no	n/a	n/a	YES	unknown	YES	n/a	n/a	n/a	n/a	YES	n/a	n/a	n/a	n/a	305841-29-6	n/a	rs6945984	Lopinavir	n/a	n/a	n/a	n/a	n/a	n/a	n/a	n/a	McLaren and Fellay, 2021	_10.1038/s41576-021-00378-0	34168330	n/a	n/a
Pharmacokinetics_AntiHIVDrugs	CYP3A4	ENSG00000160868	7	99354603	99381888	Rimegepant	Cytochrome P450 3A4	P08684	YES	no	n/a	YES	YES	weak	n/a	n/a	n/a	n/a	n/a	YES	n/a	n/a	n/a	n/a	1289023-67-1	n/a	rs6945984	Lopinavir	n/a	n/a	n/a	n/a	n/a	n/a	n/a	n/a	McLaren and Fellay, 2021	_10.1038/s41576-021-00378-0	34168330	n/a	n/a
Pharmacokinetics_AntiHIVDrugs	CYP3A4	ENSG00000160868	7	99354603	99381888	Ibrexafungerp	Cytochrome P450 3A4	P08684	YES	unknown	n/a	YES	YES	unknown	YES	n/a	n/a	n/a	n/a	YES	n/a	n/a	n/a	n/a	1207753-03-4	n/a	rs6945984	Lopinavir	n/a	n/a	n/a	n/a	n/a	n/a	n/a	n/a	McLaren and Fellay, 2021	_10.1038/s41576-021-00378-0	34168330	n/a	n/a
Pharmacokinetics_AntiHIVDrugs	CYP3A4	ENSG00000160868	7	99354603	99381888	Lynestrenol	Cytochrome P450 3A4	P08684	YES	no	n/a	YES	n/a	n/a	n/a	n/a	n/a	n/a	n/a	YES	n/a	n/a	n/a	n/a	52-76-6	n/a	rs6945984	Lopinavir	n/a	n/a	n/a	n/a	n/a	n/a	n/a	n/a	McLaren and Fellay, 2021	_10.1038/s41576-021-00378-0	34168330	n/a	n/a
Pharmacokinetics_AntiHIVDrugs	CYP3A4	ENSG00000160868	7	99354603	99381888	Copanlisib	Cytochrome P450 3A4	P08684	YES	no	n/a	YES	n/a	n/a	n/a	n/a	n/a	n/a	n/a	YES	n/a	n/a	n/a	n/a	1032568-63-0	n/a	rs6945984	Lopinavir	n/a	n/a	n/a	n/a	n/a	n/a	n/a	n/a	McLaren and Fellay, 2021	_10.1038/s41576-021-00378-0	34168330	n/a	n/a
Pharmacokinetics_AntiHIVDrugs	CYP3A4	ENSG00000160868	7	99354603	99381888	Mirvetuximab soravtansine	Cytochrome P450 3A4	P08684	YES	no	n/a	YES	YES	unknown	n/a	n/a	n/a	n/a	n/a	YES	n/a	n/a	n/a	n/a	1453084-37-1	n/a	rs6945984	Lopinavir	n/a	n/a	n/a	n/a	n/a	n/a	n/a	n/a	McLaren and Fellay, 2021	_10.1038/s41576-021-00378-0	34168330	n/a	n/a
Pharmacokinetics_AntiHIVDrugs	CYP3A4	ENSG00000160868	7	99354603	99381888	Clascoterone	Cytochrome P450 3A4	P08684	YES	no	n/a	n/a	YES	weak	n/a	n/a	n/a	n/a	n/a	YES	n/a	n/a	n/a	n/a	19608-29-8	n/a	rs6945984	Lopinavir	n/a	n/a	n/a	n/a	n/a	n/a	n/a	n/a	McLaren and Fellay, 2021	_10.1038/s41576-021-00378-0	34168330	n/a	n/a
Pharmacokinetics_AntiHIVDrugs	CYP3A4	ENSG00000160868	7	99354603	99381888	Fedratinib	Cytochrome P450 3A4	P08684	YES	unknown	n/a	YES	n/a	n/a	n/a	n/a	n/a	n/a	n/a	YES	n/a	n/a	n/a	n/a	936091-26-8	n/a	rs6945984	Lopinavir	n/a	n/a	n/a	n/a	n/a	n/a	n/a	n/a	McLaren and Fellay, 2021	_10.1038/s41576-021-00378-0	34168330	n/a	n/a
Pharmacokinetics_AntiHIVDrugs	CYP3A4	ENSG00000160868	7	99354603	99381888	Omaveloxolone	Cytochrome P450 3A4	P08684	YES	unknown	n/a	YES	n/a	n/a	n/a	YES	weak	n/a	n/a	YES	n/a	n/a	n/a	n/a	1474034-05-3	n/a	rs6945984	Lopinavir	n/a	n/a	n/a	n/a	n/a	n/a	n/a	n/a	McLaren and Fellay, 2021	_10.1038/s41576-021-00378-0	34168330	n/a	n/a
Pharmacokinetics_AntiHIVDrugs	CYP3A4	ENSG00000160868	7	99354603	99381888	9-aminocamptothecin	Cytochrome P450 3A4	P08684	n/a	no	n/a	YES	n/a	n/a	n/a	n/a	n/a	n/a	n/a	YES	n/a	n/a	n/a	n/a	91421-43-1	n/a	rs6945984	Lopinavir	n/a	n/a	n/a	n/a	n/a	n/a	n/a	n/a	McLaren and Fellay, 2021	_10.1038/s41576-021-00378-0	34168330	n/a	n/a
Pharmacokinetics_AntiHIVDrugs	CYP3A4	ENSG00000160868	7	99354603	99381888	Oxetacaine	Cytochrome P450 3A4	P08684	YES	no	n/a	n/a	YES	unknown	n/a	n/a	n/a	n/a	n/a	YES	n/a	n/a	n/a	n/a	126-27-2	n/a	rs6945984	Lopinavir	n/a	n/a	n/a	n/a	n/a	n/a	n/a	n/a	McLaren and Fellay, 2021	_10.1038/s41576-021-00378-0	34168330	n/a	n/a
Pharmacokinetics_AntiHIVDrugs	CYP3A4	ENSG00000160868	7	99354603	99381888	1,2-Benzodiazepine	Cytochrome P450 3A4	P08684	YES	unknown	n/a	YES	n/a	n/a	n/a	n/a	n/a	n/a	n/a	YES	n/a	n/a	n/a	n/a	264-60-8	n/a	rs6945984	Lopinavir	n/a	n/a	n/a	n/a	n/a	n/a	n/a	n/a	McLaren and Fellay, 2021	_10.1038/s41576-021-00378-0	34168330	n/a	n/a
Pharmacokinetics_AntiHIVDrugs	CYP3A4	ENSG00000160868	7	99354603	99381888	Samidorphan	Cytochrome P450 3A4	P08684	YES	no	n/a	YES	n/a	n/a	n/a	n/a	n/a	n/a	n/a	YES	n/a	n/a	n/a	n/a	852626-89-2	n/a	rs6945984	Lopinavir	n/a	n/a	n/a	n/a	n/a	n/a	n/a	n/a	McLaren and Fellay, 2021	_10.1038/s41576-021-00378-0	34168330	n/a	n/a
Pharmacokinetics_AntiHIVDrugs	CYP3A4	ENSG00000160868	7	99354603	99381888	Sparsentan	Cytochrome P450 3A4	P08684	YES	unknown	n/a	YES	YES	unknown	n/a	YES	unknown	n/a	n/a	YES	n/a	n/a	n/a	n/a	254740-64-2	n/a	rs6945984	Lopinavir	n/a	n/a	n/a	n/a	n/a	n/a	n/a	n/a	McLaren and Fellay, 2021	_10.1038/s41576-021-00378-0	34168330	n/a	n/a
Pharmacokinetics_AntiHIVDrugs	CYP3A4	ENSG00000160868	7	99354603	99381888	Piperine	Cytochrome P450 3A4	P08684	n/a	unknown	n/a	n/a	YES	unknown	n/a	n/a	n/a	n/a	n/a	YES	n/a	n/a	n/a	n/a	94-62-2	n/a	rs6945984	Lopinavir	n/a	n/a	n/a	n/a	n/a	n/a	n/a	n/a	McLaren and Fellay, 2021	_10.1038/s41576-021-00378-0	34168330	n/a	n/a
Pharmacokinetics_AntiHIVDrugs	CYP3A4	ENSG00000160868	7	99354603	99381888	Asciminib	Cytochrome P450 3A4	P08684	YES	no	n/a	YES	YES	unknown	n/a	n/a	n/a	n/a	n/a	YES	n/a	n/a	n/a	n/a	1492952-76-7	n/a	rs6945984	Lopinavir	n/a	n/a	n/a	n/a	n/a	n/a	n/a	n/a	McLaren and Fellay, 2021	_10.1038/s41576-021-00378-0	34168330	n/a	n/a
Pharmacokinetics_AntiHIVDrugs	CYP3A4	ENSG00000160868	7	99354603	99381888	Ozanimod	Cytochrome P450 3A4	P08684	YES	unknown	n/a	YES	n/a	n/a	n/a	n/a	n/a	n/a	n/a	YES	n/a	n/a	n/a	n/a	1306760-87-1	n/a	rs6945984	Lopinavir	n/a	n/a	n/a	n/a	n/a	n/a	n/a	n/a	McLaren and Fellay, 2021	_10.1038/s41576-021-00378-0	34168330	n/a	n/a
Pharmacokinetics_AntiHIVDrugs	CYP3A4	ENSG00000160868	7	99354603	99381888	3,5-diiodothyropropionic acid	Cytochrome P450 3A4	P08684	n/a	no	n/a	YES	n/a	n/a	n/a	n/a	n/a	n/a	n/a	YES	n/a	n/a	n/a	n/a	1158-10-7	n/a	rs6945984	Lopinavir	n/a	n/a	n/a	n/a	n/a	n/a	n/a	n/a	McLaren and Fellay, 2021	_10.1038/s41576-021-00378-0	34168330	n/a	n/a
Pharmacokinetics_AntiHIVDrugs	CYP3A4	ENSG00000160868	7	99354603	99381888	Lurbinectedin	Cytochrome P450 3A4	P08684	YES	unknown	n/a	YES	n/a	n/a	n/a	n/a	n/a	n/a	n/a	YES	n/a	n/a	n/a	n/a	497871-47-3	n/a	rs6945984	Lopinavir	n/a	n/a	n/a	n/a	n/a	n/a	n/a	n/a	McLaren and Fellay, 2021	_10.1038/s41576-021-00378-0	34168330	n/a	n/a
Pharmacokinetics_AntiHIVDrugs	CYP3A4	ENSG00000160868	7	99354603	99381888	Sotagliflozin	Cytochrome P450 3A4	P08684	YES	no	n/a	YES	YES	unknown	n/a	YES	unknown	n/a	n/a	YES	n/a	n/a	n/a	n/a	1018899-04-1	n/a	rs6945984	Lopinavir	n/a	n/a	n/a	n/a	n/a	n/a	n/a	n/a	McLaren and Fellay, 2021	_10.1038/s41576-021-00378-0	34168330	n/a	n/a
Pharmacokinetics_AntiHIVDrugs	CYP3A4	ENSG00000160868	7	99354603	99381888	Balaglitazone	Cytochrome P450 3A4	P08684	n/a	no	n/a	YES	n/a	n/a	n/a	n/a	n/a	n/a	n/a	YES	n/a	n/a	n/a	n/a	199113-98-9	n/a	rs6945984	Lopinavir	n/a	n/a	n/a	n/a	n/a	n/a	n/a	n/a	McLaren and Fellay, 2021	_10.1038/s41576-021-00378-0	34168330	n/a	n/a
Pharmacokinetics_AntiHIVDrugs	CYP3A4	ENSG00000160868	7	99354603	99381888	Trifarotene	Cytochrome P450 3A4	P08684	YES	unknown	n/a	YES	n/a	n/a	n/a	n/a	n/a	n/a	n/a	YES	n/a	n/a	n/a	n/a	895542-09-3	n/a	rs6945984	Lopinavir	n/a	n/a	n/a	n/a	n/a	n/a	n/a	n/a	McLaren and Fellay, 2021	_10.1038/s41576-021-00378-0	34168330	n/a	n/a
Pharmacokinetics_AntiHIVDrugs	CYP3A4	ENSG00000160868	7	99354603	99381888	Lefamulin	Cytochrome P450 3A4	P08684	YES	unknown	n/a	YES	n/a	n/a	n/a	n/a	n/a	n/a	n/a	YES	n/a	n/a	n/a	n/a	1061337-51-6	n/a	rs6945984	Lopinavir	n/a	n/a	n/a	n/a	n/a	n/a	n/a	n/a	McLaren and Fellay, 2021	_10.1038/s41576-021-00378-0	34168330	n/a	n/a
Pharmacokinetics_AntiHIVDrugs	CYP3A4	ENSG00000160868	7	99354603	99381888	Secnidazole	Cytochrome P450 3A4	P08684	YES	unknown	n/a	YES	YES	unknown	n/a	n/a	n/a	n/a	n/a	n/a	n/a	n/a	n/a	n/a	3366-95-8	n/a	rs6945984	Lopinavir	n/a	n/a	n/a	n/a	n/a	n/a	n/a	n/a	McLaren and Fellay, 2021	_10.1038/s41576-021-00378-0	34168330	n/a	n/a
Pharmacokinetics_AntiHIVDrugs	CYP3A4	ENSG00000160868	7	99354603	99381888	Quizartinib	Cytochrome P450 3A4	P08684	YES	no	n/a	YES	n/a	n/a	n/a	n/a	n/a	n/a	n/a	YES	n/a	n/a	n/a	n/a	950769-58-1	n/a	rs6945984	Lopinavir	n/a	n/a	n/a	n/a	n/a	n/a	n/a	n/a	McLaren and Fellay, 2021	_10.1038/s41576-021-00378-0	34168330	n/a	n/a
Pharmacokinetics_AntiHIVDrugs	CYP3A4	ENSG00000160868	7	99354603	99381888	Tazemetostat	Cytochrome P450 3A Subfamily	P08684	YES	unknown	n/a	YES	n/a	n/a	n/a	n/a	n/a	n/a	n/a	YES	n/a	n/a	n/a	n/a	1403254-99-8	n/a	rs6945984	Lopinavir	n/a	n/a	n/a	n/a	n/a	n/a	n/a	n/a	McLaren and Fellay, 2021	_10.1038/s41576-021-00378-0	34168330	n/a	n/a
Pharmacokinetics_AntiHIVDrugs	CYP3A4	ENSG00000160868	7	99354603	99381888	Tazemetostat	Cytochrome P450 3A4	P08684	YES	unknown	n/a	YES	n/a	n/a	n/a	n/a	n/a	n/a	n/a	YES	n/a	n/a	n/a	n/a	1403254-99-8	n/a	rs6945984	Lopinavir	n/a	n/a	n/a	n/a	n/a	n/a	n/a	n/a	McLaren and Fellay, 2021	_10.1038/s41576-021-00378-0	34168330	n/a	n/a
Pharmacokinetics_AntiHIVDrugs	CYP3A4	ENSG00000160868	7	99354603	99381888	Gallopamil	Cytochrome P450 3A4	P08684	n/a	no	n/a	YES	n/a	n/a	n/a	n/a	n/a	n/a	n/a	YES	n/a	n/a	n/a	n/a	16662-47-8	n/a	rs6945984	Lopinavir	n/a	n/a	n/a	n/a	n/a	n/a	n/a	n/a	McLaren and Fellay, 2021	_10.1038/s41576-021-00378-0	34168330	n/a	n/a
Pharmacokinetics_AntiHIVDrugs	CYP3A4	ENSG00000160868	7	99354603	99381888	Darolutamide	Cytochrome P450 3A4	P08684	YES	unknown	n/a	YES	n/a	n/a	n/a	n/a	n/a	n/a	n/a	YES	n/a	n/a	n/a	n/a	1297538-32-9	n/a	rs6945984	Lopinavir	n/a	n/a	n/a	n/a	n/a	n/a	n/a	n/a	McLaren and Fellay, 2021	_10.1038/s41576-021-00378-0	34168330	n/a	n/a
Pharmacokinetics_AntiHIVDrugs	CYP3A4	ENSG00000160868	7	99354603	99381888	Methylprednisone	Cytochrome P450 3A4	P08684	YES	no	n/a	YES	n/a	n/a	n/a	n/a	n/a	n/a	n/a	YES	n/a	n/a	n/a	n/a	91523-05-6	n/a	rs6945984	Lopinavir	n/a	n/a	n/a	n/a	n/a	n/a	n/a	n/a	McLaren and Fellay, 2021	_10.1038/s41576-021-00378-0	34168330	n/a	n/a
Pharmacokinetics_AntiHIVDrugs	CYP3A4	ENSG00000160868	7	99354603	99381888	Pexidartinib	Cytochrome P450 3A4	P08684	YES	unknown	n/a	YES	YES	weak	n/a	YES	weak	n/a	n/a	YES	n/a	n/a	n/a	n/a	1029044-16-3	n/a	rs6945984	Lopinavir	n/a	n/a	n/a	n/a	n/a	n/a	n/a	n/a	McLaren and Fellay, 2021	_10.1038/s41576-021-00378-0	34168330	n/a	n/a
Pharmacokinetics_AntiHIVDrugs	CYP3A4	ENSG00000160868	7	99354603	99381888	Cortivazol	Cytochrome P450 3A4	P08684	n/a	unknown	n/a	n/a	n/a	n/a	n/a	YES	unknown	n/a	n/a	YES	n/a	n/a	n/a	n/a	1110-40-3	n/a	rs6945984	Lopinavir	n/a	n/a	n/a	n/a	n/a	n/a	n/a	n/a	McLaren and Fellay, 2021	_10.1038/s41576-021-00378-0	34168330	n/a	n/a
Pharmacokinetics_AntiHIVDrugs	CYP3A4	ENSG00000160868	7	99354603	99381888	Enfortumab vedotin	Cytochrome P450 3A4	P08684	YES	unknown	n/a	YES	n/a	n/a	n/a	n/a	n/a	n/a	n/a	YES	n/a	n/a	n/a	n/a	1346452-25-2	n/a	rs6945984	Lopinavir	n/a	n/a	n/a	n/a	n/a	n/a	n/a	n/a	McLaren and Fellay, 2021	_10.1038/s41576-021-00378-0	34168330	n/a	n/a
Pharmacokinetics_AntiHIVDrugs	CYP3A4	ENSG00000160868	7	99354603	99381888	Macimorelin	Cytochrome P450 3A4	P08684	YES	unknown	n/a	YES	n/a	n/a	n/a	n/a	n/a	n/a	n/a	YES	n/a	n/a	n/a	n/a	381231-18-1	n/a	rs6945984	Lopinavir	n/a	n/a	n/a	n/a	n/a	n/a	n/a	n/a	McLaren and Fellay, 2021	_10.1038/s41576-021-00378-0	34168330	n/a	n/a
Pharmacokinetics_AntiHIVDrugs	CYP3A4	ENSG00000160868	7	99354603	99381888	Ambroxol acefyllinate	Cytochrome P450 3A Subfamily	P08684	n/a	no	n/a	YES	n/a	n/a	n/a	n/a	n/a	n/a	n/a	YES	YES	n/a	n/a	n/a	96989-76-3	n/a	rs6945984	Lopinavir	n/a	n/a	n/a	n/a	n/a	n/a	n/a	n/a	McLaren and Fellay, 2021	_10.1038/s41576-021-00378-0	34168330	n/a	n/a
Pharmacokinetics_AntiHIVDrugs	CYP3A4	ENSG00000160868	7	99354603	99381888	Clobetasone	Cytochrome P450 3A4	P08684	YES	no	n/a	YES	n/a	n/a	n/a	n/a	n/a	n/a	n/a	n/a	n/a	n/a	n/a	n/a	54063-32-0	n/a	rs6945984	Lopinavir	n/a	n/a	n/a	n/a	n/a	n/a	n/a	n/a	McLaren and Fellay, 2021	_10.1038/s41576-021-00378-0	34168330	n/a	n/a
Pharmacokinetics_AntiHIVDrugs	CYP3A4	ENSG00000160868	7	99354603	99381888	Rhein	Cytochrome P450 3A Subfamily	P08684	n/a	unknown	n/a	n/a	YES	weak	n/a	n/a	n/a	n/a	n/a	n/a	YES	n/a	n/a	n/a	478-43-3	n/a	rs6945984	Lopinavir	n/a	n/a	n/a	n/a	n/a	n/a	n/a	n/a	McLaren and Fellay, 2021	_10.1038/s41576-021-00378-0	34168330	n/a	n/a
Pharmacokinetics_AntiHIVDrugs	CYP3A4	ENSG00000160868	7	99354603	99381888	Troleandomycin	Cytochrome P450 3A4	P08684	YES	unknown	n/a	YES	YES	strong	n/a	n/a	n/a	n/a	n/a	n/a	n/a	n/a	n/a	n/a	2751-09-09	n/a	rs6945984	Lopinavir	n/a	n/a	n/a	n/a	n/a	n/a	n/a	n/a	McLaren and Fellay, 2021	_10.1038/s41576-021-00378-0	34168330	n/a	n/a
Pharmacokinetics_AntiHIVDrugs	CYP3A4	ENSG00000160868	7	99354603	99381888	Prednylidene	Cytochrome P450 3A4	P08684	n/a	no	n/a	YES	n/a	n/a	n/a	YES	unknown	n/a	n/a	n/a	YES	n/a	n/a	n/a	599-33-7	n/a	rs6945984	Lopinavir	n/a	n/a	n/a	n/a	n/a	n/a	n/a	n/a	McLaren and Fellay, 2021	_10.1038/s41576-021-00378-0	34168330	n/a	n/a
Pharmacokinetics_AntiHIVDrugs	CYP3A4	ENSG00000160868	7	99354603	99381888	Miocamycin	Cytochrome P450 3A4	P08684	YES	no	n/a	n/a	YES	unknown	YES	n/a	n/a	n/a	n/a	n/a	n/a	n/a	n/a	n/a	55881-07-7	n/a	rs6945984	Lopinavir	n/a	n/a	n/a	n/a	n/a	n/a	n/a	n/a	McLaren and Fellay, 2021	_10.1038/s41576-021-00378-0	34168330	n/a	n/a
Pharmacokinetics_AntiHIVDrugs	CYP3A4	ENSG00000160868	7	99354603	99381888	Ipecac	Cytochrome P450 3A4	P08684	YES	no	n/a	YES	n/a	n/a	n/a	n/a	n/a	n/a	n/a	n/a	n/a	n/a	n/a	YES	8012-96-2	n/a	rs6945984	Lopinavir	n/a	n/a	n/a	n/a	n/a	n/a	n/a	n/a	McLaren and Fellay, 2021	_10.1038/s41576-021-00378-0	34168330	n/a	n/a
Pharmacokinetics_AntiHIVDrugs	CYP3A4	ENSG00000160868	7	99354603	99381888	Flurithromycin	Cytochrome P450 3A4	P08684	n/a	no	n/a	n/a	YES	unknown	YES	n/a	n/a	n/a	n/a	n/a	YES	n/a	n/a	n/a	82664-20-8	n/a	rs6945984	Lopinavir	n/a	n/a	n/a	n/a	n/a	n/a	n/a	n/a	McLaren and Fellay, 2021	_10.1038/s41576-021-00378-0	34168330	n/a	n/a
Pharmacokinetics_AntiHIVDrugs	CYP3A4	ENSG00000160868	7	99354603	99381888	Dihydroergocristine	Cytochrome P450 3A4	P08684	YES	no	n/a	YES	n/a	n/a	n/a	n/a	n/a	n/a	n/a	n/a	YES	n/a	n/a	n/a	17479-19-5	n/a	rs6945984	Lopinavir	n/a	n/a	n/a	n/a	n/a	n/a	n/a	n/a	McLaren and Fellay, 2021	_10.1038/s41576-021-00378-0	34168330	n/a	n/a
Pharmacokinetics_AntiHIVDrugs	CYP3A4	ENSG00000160868	7	99354603	99381888	Diphenadione	Cytochrome P450 3A4	P08684	n/a	no	n/a	YES	n/a	n/a	n/a	n/a	n/a	n/a	n/a	n/a	YES	n/a	n/a	n/a	82-66-6	n/a	rs6945984	Lopinavir	n/a	n/a	n/a	n/a	n/a	n/a	n/a	n/a	McLaren and Fellay, 2021	_10.1038/s41576-021-00378-0	34168330	n/a	n/a
Pharmacokinetics_AntiHIVDrugs	CYP3A4	ENSG00000160868	7	99354603	99381888	Dihydroergocryptine	Cytochrome P450 3A4	P08684	n/a	no	n/a	YES	n/a	n/a	n/a	n/a	n/a	n/a	n/a	n/a	YES	n/a	n/a	n/a		n/a	rs6945984	Lopinavir	n/a	n/a	n/a	n/a	n/a	n/a	n/a	n/a	McLaren and Fellay, 2021	_10.1038/s41576-021-00378-0	34168330	n/a	n/a
Pharmacokinetics_AntiHIVDrugs	CYP3A4	ENSG00000160868	7	99354603	99381888	Terguride	Cytochrome P450 3A4	P08684	n/a	no	n/a	YES	n/a	n/a	n/a	n/a	n/a	n/a	n/a	n/a	YES	n/a	n/a	n/a	37686-84-3	n/a	rs6945984	Lopinavir	n/a	n/a	n/a	n/a	n/a	n/a	n/a	n/a	McLaren and Fellay, 2021	_10.1038/s41576-021-00378-0	34168330	n/a	n/a
Pharmacokinetics_AntiHIVDrugs	CYP3A4	ENSG00000160868	7	99354603	99381888	Rokitamycin	Cytochrome P450 3A4	P08684	n/a	no	n/a	n/a	YES	unknown	YES	n/a	n/a	n/a	n/a	n/a	YES	n/a	n/a	n/a	74014-51-0	n/a	rs6945984	Lopinavir	n/a	n/a	n/a	n/a	n/a	n/a	n/a	n/a	McLaren and Fellay, 2021	_10.1038/s41576-021-00378-0	34168330	n/a	n/a
Pharmacokinetics_AntiHIVDrugs	CYP3A4	ENSG00000160868	7	99354603	99381888	Midecamycin	Cytochrome P450 3A4	P08684	n/a	no	n/a	YES	YES	unknown	YES	n/a	n/a	n/a	n/a	n/a	YES	n/a	n/a	n/a	35457-80-8	n/a	rs6945984	Lopinavir	n/a	n/a	n/a	n/a	n/a	n/a	n/a	n/a	McLaren and Fellay, 2021	_10.1038/s41576-021-00378-0	34168330	n/a	n/a
Pharmacokinetics_AntiHIVDrugs	CYP3A4	ENSG00000160868	7	99354603	99381888	Bencyclane	Cytochrome P450 3A4	P08684	n/a	no	n/a	YES	n/a	n/a	n/a	n/a	n/a	n/a	n/a	n/a	YES	n/a	n/a	n/a	2179-37-5	n/a	rs6945984	Lopinavir	n/a	n/a	n/a	n/a	n/a	n/a	n/a	n/a	McLaren and Fellay, 2021	_10.1038/s41576-021-00378-0	34168330	n/a	n/a
Pharmacokinetics_AntiHIVDrugs	CYP3A4	ENSG00000160868	7	99354603	99381888	Otilonium	Cytochrome P450 3A4	P08684	n/a	no	n/a	YES	n/a	n/a	n/a	n/a	n/a	n/a	n/a	YES	YES	n/a	n/a	n/a	105360-89-2	n/a	rs6945984	Lopinavir	n/a	n/a	n/a	n/a	n/a	n/a	n/a	n/a	McLaren and Fellay, 2021	_10.1038/s41576-021-00378-0	34168330	n/a	n/a
Pharmacokinetics_AntiHIVDrugs	CYP3A4	ENSG00000160868	7	99354603	99381888	Chlormadinone	Cytochrome P450 3A4	P08684	n/a	no	n/a	YES	n/a	n/a	n/a	n/a	n/a	n/a	n/a	n/a	YES	n/a	n/a	n/a	1961-77-9	n/a	rs6945984	Lopinavir	n/a	n/a	n/a	n/a	n/a	n/a	n/a	n/a	McLaren and Fellay, 2021	_10.1038/s41576-021-00378-0	34168330	n/a	n/a
Pharmacokinetics_AntiHIVDrugs	CYP3A4	ENSG00000160868	7	99354603	99381888	Promegestone	Cytochrome P450 3A4	P08684	n/a	no	n/a	YES	n/a	n/a	n/a	n/a	n/a	n/a	n/a	n/a	YES	n/a	n/a	n/a	34184-77-5	n/a	rs6945984	Lopinavir	n/a	n/a	n/a	n/a	n/a	n/a	n/a	n/a	McLaren and Fellay, 2021	_10.1038/s41576-021-00378-0	34168330	n/a	n/a
Pharmacokinetics_AntiHIVDrugs	CYP3A4	ENSG00000160868	7	99354603	99381888	Umifenovir	Cytochrome P450 3A4	P08684	n/a	unknown	n/a	YES	n/a	n/a	n/a	n/a	n/a	n/a	n/a	YES	n/a	n/a	n/a	n/a	131707-25-0	n/a	rs6945984	Lopinavir	n/a	n/a	n/a	n/a	n/a	n/a	n/a	n/a	McLaren and Fellay, 2021	_10.1038/s41576-021-00378-0	34168330	n/a	n/a
Pharmacokinetics_AntiHIVDrugs	CYP3A4	ENSG00000160868	7	99354603	99381888	Quingestanol	Cytochrome P450 3A4	P08684	n/a	no	n/a	YES	n/a	n/a	n/a	n/a	n/a	n/a	n/a	n/a	YES	n/a	n/a	n/a	10592-65-1	n/a	rs6945984	Lopinavir	n/a	n/a	n/a	n/a	n/a	n/a	n/a	n/a	McLaren and Fellay, 2021	_10.1038/s41576-021-00378-0	34168330	n/a	n/a
Pharmacokinetics_AntiHIVDrugs	CYP3A4	ENSG00000160868	7	99354603	99381888	Terodiline	Cytochrome P450 3A4	P08684	n/a	no	n/a	YES	n/a	n/a	n/a	n/a	n/a	n/a	n/a	n/a	YES	n/a	n/a	n/a	15793-40-5	n/a	rs6945984	Lopinavir	n/a	n/a	n/a	n/a	n/a	n/a	n/a	n/a	McLaren and Fellay, 2021	_10.1038/s41576-021-00378-0	34168330	n/a	n/a
Pharmacokinetics_AntiHIVDrugs	CYP3A4	ENSG00000160868	7	99354603	99381888	Halometasone	Cytochrome P450 3A4	P08684	n/a	unknown	n/a	n/a	n/a	n/a	n/a	YES	unknown	n/a	n/a	n/a	YES	n/a	n/a	n/a	50629-82-8	n/a	rs6945984	Lopinavir	n/a	n/a	n/a	n/a	n/a	n/a	n/a	n/a	McLaren and Fellay, 2021	_10.1038/s41576-021-00378-0	34168330	n/a	n/a
Pharmacokinetics_AntiHIVDrugs	CYP3A4	ENSG00000160868	7	99354603	99381888	Bioallethrin	Cytochrome P450 3A4	P08684	YES	no	n/a	YES	n/a	n/a	n/a	n/a	n/a	n/a	n/a	n/a	YES	n/a	n/a	n/a	584-79-2	n/a	rs6945984	Lopinavir	n/a	n/a	n/a	n/a	n/a	n/a	n/a	n/a	McLaren and Fellay, 2021	_10.1038/s41576-021-00378-0	34168330	n/a	n/a
Pharmacokinetics_AntiHIVDrugs	CYP3A4	ENSG00000160868	7	99354603	99381888	Lidoflazine	Cytochrome P450 3A4	P08684	YES	no	n/a	YES	n/a	n/a	n/a	n/a	n/a	n/a	n/a	n/a	YES	n/a	n/a	n/a	3416-26-0	n/a	rs6945984	Lopinavir	n/a	n/a	n/a	n/a	n/a	n/a	n/a	n/a	McLaren and Fellay, 2021	_10.1038/s41576-021-00378-0	34168330	n/a	n/a
Pharmacokinetics_AntiHIVDrugs	CYP3A4	ENSG00000160868	7	99354603	99381888	Penfluridol	Cytochrome P450 3A4	P08684	n/a	no	n/a	YES	n/a	n/a	n/a	n/a	n/a	n/a	n/a	n/a	YES	n/a	n/a	n/a	26864-56-2	n/a	rs6945984	Lopinavir	n/a	n/a	n/a	n/a	n/a	n/a	n/a	n/a	McLaren and Fellay, 2021	_10.1038/s41576-021-00378-0	34168330	n/a	n/a
Pharmacokinetics_AntiHIVDrugs	CYP3A4	ENSG00000160868	7	99354603	99381888	Caroverine	Cytochrome P450 3A4	P08684	n/a	no	n/a	YES	n/a	n/a	n/a	n/a	n/a	n/a	n/a	n/a	YES	n/a	n/a	n/a	23465-76-1	n/a	rs6945984	Lopinavir	n/a	n/a	n/a	n/a	n/a	n/a	n/a	n/a	McLaren and Fellay, 2021	_10.1038/s41576-021-00378-0	34168330	n/a	n/a
Pharmacokinetics_AntiHIVDrugs	CYP3A4	ENSG00000160868	7	99354603	99381888	Cloprednol	Cytochrome P450 3A4	P08684	n/a	unknown	n/a	n/a	n/a	n/a	n/a	YES	unknown	n/a	n/a	n/a	YES	n/a	n/a	n/a	5251-34-3	n/a	rs6945984	Lopinavir	n/a	n/a	n/a	n/a	n/a	n/a	n/a	n/a	McLaren and Fellay, 2021	_10.1038/s41576-021-00378-0	34168330	n/a	n/a
Pharmacokinetics_AntiHIVDrugs	CYP3A4	ENSG00000160868	7	99354603	99381888	Demegestone	Cytochrome P450 3A4	P08684	n/a	no	n/a	YES	n/a	n/a	n/a	n/a	n/a	n/a	n/a	n/a	YES	n/a	n/a	n/a	10116-22-0	n/a	rs6945984	Lopinavir	n/a	n/a	n/a	n/a	n/a	n/a	n/a	n/a	McLaren and Fellay, 2021	_10.1038/s41576-021-00378-0	34168330	n/a	n/a
Pharmacokinetics_AntiHIVDrugs	CYP3A4	ENSG00000160868	7	99354603	99381888	Etynodiol	Cytochrome P450 3A4	P08684	n/a	no	n/a	YES	n/a	n/a	n/a	n/a	n/a	n/a	n/a	n/a	YES	n/a	n/a	n/a	1231-93-2	n/a	rs6945984	Lopinavir	n/a	n/a	n/a	n/a	n/a	n/a	n/a	n/a	McLaren and Fellay, 2021	_10.1038/s41576-021-00378-0	34168330	n/a	n/a
Pharmacokinetics_AntiHIVDrugs	CYP3A4	ENSG00000160868	7	99354603	99381888	Fluticasone	Cytochrome P450 3A4	P08684	YES	no	n/a	YES	YES	unknown	YES	YES	unknown	n/a	n/a	n/a	YES	n/a	n/a	n/a	90566-53-3	n/a	rs6945984	Lopinavir	n/a	n/a	n/a	n/a	n/a	n/a	n/a	n/a	McLaren and Fellay, 2021	_10.1038/s41576-021-00378-0	34168330	n/a	n/a
Pharmacokinetics_AntiHIVDrugs	CYP3A4	ENSG00000160868	7	99354603	99381888	Enasidenib	Cytochrome P450 3A4	P08684	YES	unknown	n/a	YES	YES	unknown	n/a	YES	unknown	n/a	n/a	YES	n/a	n/a	n/a	n/a	1446502-11-9	n/a	rs6945984	Lopinavir	n/a	n/a	n/a	n/a	n/a	n/a	n/a	n/a	McLaren and Fellay, 2021	_10.1038/s41576-021-00378-0	34168330	n/a	n/a
Pharmacokinetics_AntiHIVDrugs	CYP3A4	ENSG00000160868	7	99354603	99381888	Pibrentasvir	Cytochrome P450 3A Subfamily	P08684	YES	unknown	n/a	n/a	YES	weak	n/a	n/a	n/a	n/a	n/a	YES	n/a	n/a	n/a	n/a	1353900-92-1	n/a	rs6945984	Lopinavir	n/a	n/a	n/a	n/a	n/a	n/a	n/a	n/a	McLaren and Fellay, 2021	_10.1038/s41576-021-00378-0	34168330	n/a	n/a
Pharmacokinetics_AntiHIVDrugs	CYP3A4	ENSG00000160868	7	99354603	99381888	Glecaprevir	Cytochrome P450 3A Subfamily	P08684	YES	unknown	n/a	YES	YES	weak	n/a	n/a	n/a	n/a	n/a	YES	n/a	n/a	n/a	n/a	1365970-03-1	n/a	rs6945984	Lopinavir	n/a	n/a	n/a	n/a	n/a	n/a	n/a	n/a	McLaren and Fellay, 2021	_10.1038/s41576-021-00378-0	34168330	n/a	n/a
Pharmacokinetics_AntiHIVDrugs	CYP3A4	ENSG00000160868	7	99354603	99381888	Glecaprevir	Cytochrome P450 3A4	P08684	YES	unknown	n/a	n/a	YES	weak	n/a	n/a	n/a	n/a	n/a	YES	n/a	n/a	n/a	n/a	1365970-03-1	n/a	rs6945984	Lopinavir	n/a	n/a	n/a	n/a	n/a	n/a	n/a	n/a	McLaren and Fellay, 2021	_10.1038/s41576-021-00378-0	34168330	n/a	n/a
Pharmacokinetics_AntiHIVDrugs	CYP3A4	ENSG00000160868	7	99354603	99381888	Piperaquine	Cytochrome P450 3A4	P08684	YES	unknown	n/a	YES	YES	weak	YES	n/a	n/a	n/a	n/a	YES	YES	n/a	n/a	n/a	4085-31-8	n/a	rs6945984	Lopinavir	n/a	n/a	n/a	n/a	n/a	n/a	n/a	n/a	McLaren and Fellay, 2021	_10.1038/s41576-021-00378-0	34168330	n/a	n/a
Pharmacokinetics_AntiHIVDrugs	CYP3A4	ENSG00000160868	7	99354603	99381888	Testosterone cypionate	Cytochrome P450 3A4	P08684	YES	unknown	n/a	YES	YES	unknown	n/a	YES	unknown	n/a	n/a	n/a	n/a	n/a	n/a	n/a	58-20-8	n/a	rs6945984	Lopinavir	n/a	n/a	n/a	n/a	n/a	n/a	n/a	n/a	McLaren and Fellay, 2021	_10.1038/s41576-021-00378-0	34168330	n/a	n/a
Pharmacokinetics_AntiHIVDrugs	CYP3A4	ENSG00000160868	7	99354603	99381888	Testosterone enanthate	Cytochrome P450 3A4	P08684	YES	unknown	n/a	YES	YES	unknown	n/a	YES	unknown	n/a	n/a	n/a	n/a	n/a	n/a	n/a	315-37-7	n/a	rs6945984	Lopinavir	n/a	n/a	n/a	n/a	n/a	n/a	n/a	n/a	McLaren and Fellay, 2021	_10.1038/s41576-021-00378-0	34168330	n/a	n/a
Pharmacokinetics_AntiHIVDrugs	CYP3A4	ENSG00000160868	7	99354603	99381888	Testosterone undecanoate	Cytochrome P450 3A4	P08684	YES	unknown	n/a	YES	YES	unknown	n/a	YES	unknown	n/a	n/a	YES	n/a	n/a	n/a	n/a	5949-44-0	n/a	rs6945984	Lopinavir	n/a	n/a	n/a	n/a	n/a	n/a	n/a	n/a	McLaren and Fellay, 2021	_10.1038/s41576-021-00378-0	34168330	n/a	n/a
Pharmacokinetics_AntiHIVDrugs	CYP3A4	ENSG00000160868	7	99354603	99381888	WIN 55212-2	Cytochrome P450 3A4	P08684	n/a	no	n/a	YES	YES	unknown	YES	n/a	n/a	n/a	n/a	n/a	YES	n/a	n/a	n/a	131543-22-1	n/a	rs6945984	Lopinavir	n/a	n/a	n/a	n/a	n/a	n/a	n/a	n/a	McLaren and Fellay, 2021	_10.1038/s41576-021-00378-0	34168330	n/a	n/a
Pharmacokinetics_AntiHIVDrugs	CYP3A4	ENSG00000160868	7	99354603	99381888	Estradiol acetate	Cytochrome P450 3A4	P08684	YES	unknown	n/a	YES	n/a	n/a	n/a	YES	unknown	n/a	n/a	YES	n/a	n/a	n/a	n/a	4245-41-4	n/a	rs6945984	Lopinavir	n/a	n/a	n/a	n/a	n/a	n/a	n/a	n/a	McLaren and Fellay, 2021	_10.1038/s41576-021-00378-0	34168330	n/a	n/a
Pharmacokinetics_AntiHIVDrugs	CYP3A4	ENSG00000160868	7	99354603	99381888	Estradiol benzoate	Cytochrome P450 3A4	P08684	YES	unknown	n/a	YES	n/a	n/a	n/a	YES	unknown	n/a	n/a	YES	n/a	n/a	n/a	n/a	50-50-0	n/a	rs6945984	Lopinavir	n/a	n/a	n/a	n/a	n/a	n/a	n/a	n/a	McLaren and Fellay, 2021	_10.1038/s41576-021-00378-0	34168330	n/a	n/a
Pharmacokinetics_AntiHIVDrugs	CYP3A4	ENSG00000160868	7	99354603	99381888	Estradiol cypionate	Cytochrome P450 3A4	P08684	YES	unknown	n/a	YES	n/a	n/a	n/a	YES	unknown	n/a	n/a	YES	n/a	n/a	n/a	n/a	313-06-4	n/a	rs6945984	Lopinavir	n/a	n/a	n/a	n/a	n/a	n/a	n/a	n/a	McLaren and Fellay, 2021	_10.1038/s41576-021-00378-0	34168330	n/a	n/a
Pharmacokinetics_AntiHIVDrugs	CYP3A4	ENSG00000160868	7	99354603	99381888	Estradiol dienanthate	Cytochrome P450 3A4	P08684	YES	unknown	n/a	YES	n/a	n/a	n/a	YES	unknown	n/a	n/a	YES	n/a	n/a	n/a	n/a	7732-97-0	n/a	rs6945984	Lopinavir	n/a	n/a	n/a	n/a	n/a	n/a	n/a	n/a	McLaren and Fellay, 2021	_10.1038/s41576-021-00378-0	34168330	n/a	n/a
Pharmacokinetics_AntiHIVDrugs	CYP3A4	ENSG00000160868	7	99354603	99381888	Estradiol valerate	Cytochrome P450 3A4	P08684	YES	unknown	n/a	YES	n/a	n/a	n/a	YES	unknown	n/a	n/a	YES	n/a	n/a	n/a	n/a	979-32-8	n/a	rs6945984	Lopinavir	n/a	n/a	n/a	n/a	n/a	n/a	n/a	n/a	McLaren and Fellay, 2021	_10.1038/s41576-021-00378-0	34168330	n/a	n/a
Pharmacokinetics_AntiHIVDrugs	CYP3A4	ENSG00000160868	7	99354603	99381888	Fish oil	Cytochrome P450 3A4	P08684	YES	no	n/a	YES	n/a	n/a	n/a	n/a	n/a	n/a	n/a	n/a	n/a	YES	n/a	n/a		n/a	rs6945984	Lopinavir	n/a	n/a	n/a	n/a	n/a	n/a	n/a	n/a	McLaren and Fellay, 2021	_10.1038/s41576-021-00378-0	34168330	n/a	n/a
Pharmacokinetics_AntiHIVDrugs	CYP3A4	ENSG00000160868	7	99354603	99381888	Black cohosh	Cytochrome P450 3A4	P08684	n/a	no	n/a	n/a	YES	unknown	n/a	n/a	n/a	n/a	n/a	n/a	YES	n/a	n/a	n/a		n/a	rs6945984	Lopinavir	n/a	n/a	n/a	n/a	n/a	n/a	n/a	n/a	McLaren and Fellay, 2021	_10.1038/s41576-021-00378-0	34168330	n/a	n/a
Pharmacokinetics_AntiHIVDrugs	CYP3A4	ENSG00000160868	7	99354603	99381888	Nomegestrol acetate	Cytochrome P450 3A4	P08684	YES	no	n/a	YES	n/a	n/a	n/a	n/a	n/a	n/a	n/a	YES	n/a	n/a	n/a	n/a	58652-20-3	n/a	rs6945984	Lopinavir	n/a	n/a	n/a	n/a	n/a	n/a	n/a	n/a	McLaren and Fellay, 2021	_10.1038/s41576-021-00378-0	34168330	n/a	n/a
Pharmacokinetics_AntiHIVDrugs	CYP3A4	ENSG00000160868	7	99354603	99381888	Baloxavir marboxil	Cytochrome P450 3A4	P08684	YES	no	n/a	YES	YES	weak	n/a	n/a	n/a	n/a	n/a	YES	n/a	n/a	n/a	n/a	1985606-14-1	n/a	rs6945984	Lopinavir	n/a	n/a	n/a	n/a	n/a	n/a	n/a	n/a	McLaren and Fellay, 2021	_10.1038/s41576-021-00378-0	34168330	n/a	n/a
Pharmacokinetics_AntiHIVDrugs	CYP3A4	ENSG00000160868	7	99354603	99381888	alpha-Tocopherol acetate	Cytochrome P450 3A4	P08684	YES	no	n/a	YES	n/a	n/a	n/a	n/a	n/a	n/a	n/a	n/a	n/a	n/a	n/a	n/a	7695-91-2	n/a	rs6945984	Lopinavir	n/a	n/a	n/a	n/a	n/a	n/a	n/a	n/a	McLaren and Fellay, 2021	_10.1038/s41576-021-00378-0	34168330	n/a	n/a
Pharmacokinetics_AntiHIVDrugs	CYP3A4	ENSG00000160868	7	99354603	99381888	Medical Cannabis	Cytochrome P450 3A4	P08684	n/a	unknown	n/a	YES	YES	unknown	YES	n/a	n/a	n/a	n/a	YES	YES	n/a	n/a	n/a		n/a	rs6945984	Lopinavir	n/a	n/a	n/a	n/a	n/a	n/a	n/a	n/a	McLaren and Fellay, 2021	_10.1038/s41576-021-00378-0	34168330	n/a	n/a
Pharmacokinetics_AntiHIVDrugs	CYP3A4	ENSG00000160868	7	99354603	99381888	Nabiximols	Cytochrome P450 3A4	P08684	n/a	unknown	n/a	YES	n/a	n/a	n/a	n/a	n/a	n/a	n/a	YES	n/a	n/a	n/a	n/a	56575-23-6	n/a	rs6945984	Lopinavir	n/a	n/a	n/a	n/a	n/a	n/a	n/a	n/a	McLaren and Fellay, 2021	_10.1038/s41576-021-00378-0	34168330	n/a	n/a
Pharmacokinetics_AntiHIVDrugs	CYP3A4	ENSG00000160868	7	99354603	99381888	Fosnetupitant	Cytochrome P450 3A4	P08684	YES	unknown	n/a	YES	YES	moderate	n/a	n/a	n/a	n/a	n/a	n/a	n/a	n/a	n/a	n/a	1703748-89-3	n/a	rs6945984	Lopinavir	n/a	n/a	n/a	n/a	n/a	n/a	n/a	n/a	McLaren and Fellay, 2021	_10.1038/s41576-021-00378-0	34168330	n/a	n/a
Pharmacokinetics_AntiHIVDrugs	CYP3A4	ENSG00000160868	7	99354603	99381888	(S)-Warfarin	Cytochrome P450 3A4	P08684	n/a	no	n/a	YES	n/a	n/a	n/a	n/a	n/a	n/a	n/a	YES	YES	n/a	n/a	n/a	5543-57-7	n/a	rs6945984	Lopinavir	n/a	n/a	n/a	n/a	n/a	n/a	n/a	n/a	McLaren and Fellay, 2021	_10.1038/s41576-021-00378-0	34168330	n/a	n/a
Pharmacokinetics_AntiHIVDrugs	CYP3A4	ENSG00000160868	7	99354603	99381888	Dexverapamil	Cytochrome P450 3A4	P08684	n/a	no	n/a	YES	n/a	n/a	n/a	n/a	n/a	n/a	n/a	n/a	YES	n/a	n/a	n/a	38321-02-7	n/a	rs6945984	Lopinavir	n/a	n/a	n/a	n/a	n/a	n/a	n/a	n/a	McLaren and Fellay, 2021	_10.1038/s41576-021-00378-0	34168330	n/a	n/a
Pharmacokinetics_AntiHIVDrugs	CYP3A4	ENSG00000160868	7	99354603	99381888	Emopamil	Cytochrome P450 3A4	P08684	n/a	no	n/a	YES	n/a	n/a	n/a	n/a	n/a	n/a	n/a	n/a	YES	n/a	n/a	n/a	78370-13-5	n/a	rs6945984	Lopinavir	n/a	n/a	n/a	n/a	n/a	n/a	n/a	n/a	McLaren and Fellay, 2021	_10.1038/s41576-021-00378-0	34168330	n/a	n/a
Pharmacokinetics_AntiHIVDrugs	CYP3A4	ENSG00000160868	7	99354603	99381888	Lomerizine	Cytochrome P450 3A4	P08684	n/a	no	n/a	YES	n/a	n/a	n/a	n/a	n/a	n/a	n/a	n/a	YES	n/a	n/a	n/a	101477-55-8	n/a	rs6945984	Lopinavir	n/a	n/a	n/a	n/a	n/a	n/a	n/a	n/a	McLaren and Fellay, 2021	_10.1038/s41576-021-00378-0	34168330	n/a	n/a
Pharmacokinetics_AntiHIVDrugs	CYP3A4	ENSG00000160868	7	99354603	99381888	Tetrandrine	Cytochrome P450 3A4	P08684	n/a	no	n/a	YES	n/a	n/a	n/a	n/a	n/a	n/a	n/a	n/a	YES	n/a	n/a	n/a	518-34-3	n/a	rs6945984	Lopinavir	n/a	n/a	n/a	n/a	n/a	n/a	n/a	n/a	McLaren and Fellay, 2021	_10.1038/s41576-021-00378-0	34168330	n/a	n/a
Pharmacokinetics_AntiHIVDrugs	CYP3A4	ENSG00000160868	7	99354603	99381888	Dexniguldipine	Cytochrome P450 3A4	P08684	n/a	no	n/a	YES	n/a	n/a	n/a	n/a	n/a	n/a	n/a	n/a	YES	n/a	n/a	n/a	120054-86-6	n/a	rs6945984	Lopinavir	n/a	n/a	n/a	n/a	n/a	n/a	n/a	n/a	McLaren and Fellay, 2021	_10.1038/s41576-021-00378-0	34168330	n/a	n/a
Pharmacokinetics_AntiHIVDrugs	CYP3A4	ENSG00000160868	7	99354603	99381888	Aripiprazole lauroxil	Cytochrome P450 3A4	P08684	YES	unknown	n/a	YES	n/a	n/a	n/a	n/a	n/a	n/a	n/a	YES	n/a	n/a	n/a	n/a	1259305-29-7	n/a	rs6945984	Lopinavir	n/a	n/a	n/a	n/a	n/a	n/a	n/a	n/a	McLaren and Fellay, 2021	_10.1038/s41576-021-00378-0	34168330	n/a	n/a
Pharmacokinetics_AntiHIVDrugs	CYP3A4	ENSG00000160868	7	99354603	99381888	Echinacea	Cytochrome P450 3A4	P08684	YES	unknown	n/a	n/a	n/a	n/a	n/a	YES	moderate	n/a	n/a	n/a	YES	n/a	n/a	n/a		n/a	rs6945984	Lopinavir	n/a	n/a	n/a	n/a	n/a	n/a	n/a	n/a	McLaren and Fellay, 2021	_10.1038/s41576-021-00378-0	34168330	n/a	n/a
Pharmacokinetics_AntiHIVDrugs	CYP3A4	ENSG00000160868	7	99354603	99381888	Mometasone furoate	Cytochrome P450 3A4	P08684	YES	no	n/a	YES	n/a	n/a	n/a	YES	unknown	n/a	n/a	YES	n/a	n/a	n/a	n/a	83919-23-7	n/a	rs6945984	Lopinavir	n/a	n/a	n/a	n/a	n/a	n/a	n/a	n/a	McLaren and Fellay, 2021	_10.1038/s41576-021-00378-0	34168330	n/a	n/a
Pharmacokinetics_AntiHIVDrugs	CYP3A4	ENSG00000160868	7	99354603	99381888	Hydrocortisone aceponate	Cytochrome P450 3A4	P08684	n/a	unknown	n/a	YES	n/a	n/a	n/a	YES	unknown	n/a	n/a	n/a	YES	n/a	n/a	n/a	74050-20-7	n/a	rs6945984	Lopinavir	n/a	n/a	n/a	n/a	n/a	n/a	n/a	n/a	McLaren and Fellay, 2021	_10.1038/s41576-021-00378-0	34168330	n/a	n/a
Pharmacokinetics_AntiHIVDrugs	CYP3A4	ENSG00000160868	7	99354603	99381888	Hydrocortisone acetate	Cytochrome P450 3A4	P08684	YES	unknown	n/a	YES	n/a	n/a	n/a	YES	unknown	YES	n/a	n/a	n/a	n/a	n/a	n/a	50-03-3	n/a	rs6945984	Lopinavir	n/a	n/a	n/a	n/a	n/a	n/a	n/a	n/a	McLaren and Fellay, 2021	_10.1038/s41576-021-00378-0	34168330	n/a	n/a
Pharmacokinetics_AntiHIVDrugs	CYP3A4	ENSG00000160868	7	99354603	99381888	Hydrocortisone butyrate	Cytochrome P450 3A4	P08684	YES	unknown	n/a	YES	n/a	n/a	n/a	YES	unknown	YES	n/a	n/a	n/a	n/a	n/a	n/a	13609-67-1	n/a	rs6945984	Lopinavir	n/a	n/a	n/a	n/a	n/a	n/a	n/a	n/a	McLaren and Fellay, 2021	_10.1038/s41576-021-00378-0	34168330	n/a	n/a
Pharmacokinetics_AntiHIVDrugs	CYP3A4	ENSG00000160868	7	99354603	99381888	Hydrocortisone cypionate	Cytochrome P450 3A4	P08684	YES	unknown	n/a	YES	n/a	n/a	n/a	n/a	n/a	n/a	n/a	YES	n/a	n/a	n/a	n/a	508-99-6	n/a	rs6945984	Lopinavir	n/a	n/a	n/a	n/a	n/a	n/a	n/a	n/a	McLaren and Fellay, 2021	_10.1038/s41576-021-00378-0	34168330	n/a	n/a
Pharmacokinetics_AntiHIVDrugs	CYP3A4	ENSG00000160868	7	99354603	99381888	Hydrocortisone phosphate	Cytochrome P450 3A4	P08684	YES	unknown	n/a	YES	n/a	n/a	n/a	n/a	n/a	n/a	n/a	n/a	n/a	n/a	n/a	n/a	3863-59-0	n/a	rs6945984	Lopinavir	n/a	n/a	n/a	n/a	n/a	n/a	n/a	n/a	McLaren and Fellay, 2021	_10.1038/s41576-021-00378-0	34168330	n/a	n/a
Pharmacokinetics_AntiHIVDrugs	CYP3A4	ENSG00000160868	7	99354603	99381888	Hydrocortisone probutate	Cytochrome P450 3A4	P08684	YES	unknown	n/a	YES	n/a	n/a	n/a	YES	unknown	n/a	n/a	n/a	n/a	n/a	n/a	n/a	72590-77-3	n/a	rs6945984	Lopinavir	n/a	n/a	n/a	n/a	n/a	n/a	n/a	n/a	McLaren and Fellay, 2021	_10.1038/s41576-021-00378-0	34168330	n/a	n/a
Pharmacokinetics_AntiHIVDrugs	CYP3A4	ENSG00000160868	7	99354603	99381888	Hydrocortisone valerate	Cytochrome P450 3A4	P08684	YES	unknown	n/a	YES	n/a	n/a	n/a	YES	unknown	YES	n/a	n/a	n/a	n/a	n/a	n/a	57524-89-7	n/a	rs6945984	Lopinavir	n/a	n/a	n/a	n/a	n/a	n/a	n/a	n/a	McLaren and Fellay, 2021	_10.1038/s41576-021-00378-0	34168330	n/a	n/a
Pharmacokinetics_AntiHIVDrugs	CYP3A4	ENSG00000160868	7	99354603	99381888	Hydrocortisone succinate	Cytochrome P450 3A4	P08684	YES	unknown	n/a	YES	n/a	n/a	n/a	YES	unknown	n/a	n/a	n/a	n/a	n/a	n/a	n/a	2203-97-6	n/a	rs6945984	Lopinavir	n/a	n/a	n/a	n/a	n/a	n/a	n/a	n/a	McLaren and Fellay, 2021	_10.1038/s41576-021-00378-0	34168330	n/a	n/a
Pharmacokinetics_AntiHIVDrugs	CYP3A4	ENSG00000160868	7	99354603	99381888	Ivosidenib	Cytochrome P450 3A4	P08684	YES	unknown	n/a	YES	n/a	n/a	n/a	YES	unknown	YES	n/a	YES	n/a	n/a	n/a	n/a	1448347-49-6	n/a	rs6945984	Lopinavir	n/a	n/a	n/a	n/a	n/a	n/a	n/a	n/a	McLaren and Fellay, 2021	_10.1038/s41576-021-00378-0	34168330	n/a	n/a
Pharmacokinetics_AntiHIVDrugs	CYP3A4	ENSG00000160868	7	99354603	99381888	Hydroxyprogesterone	Cytochrome P450 3A4	P08684	n/a	no	n/a	YES	n/a	n/a	n/a	n/a	n/a	n/a	n/a	n/a	YES	n/a	n/a	n/a	68-96-2	n/a	rs6945984	Lopinavir	n/a	n/a	n/a	n/a	n/a	n/a	n/a	n/a	McLaren and Fellay, 2021	_10.1038/s41576-021-00378-0	34168330	n/a	n/a
Pharmacokinetics_AntiHIVDrugs	CYP3A4	ENSG00000160868	7	99354603	99381888	Eslicarbazepine	Cytochrome P450 3A4	P08684	YES	unknown	n/a	n/a	n/a	n/a	n/a	YES	unknown	n/a	n/a	n/a	n/a	n/a	n/a	n/a	104746-04-5	n/a	rs6945984	Lopinavir	n/a	n/a	n/a	n/a	n/a	n/a	n/a	n/a	McLaren and Fellay, 2021	_10.1038/s41576-021-00378-0	34168330	n/a	n/a
Pharmacokinetics_AntiHIVDrugs	CYP3A4	ENSG00000160868	7	99354603	99381888	Segesterone acetate	Cytochrome P450 3A4	P08684	YES	unknown	n/a	YES	n/a	n/a	n/a	n/a	n/a	n/a	n/a	YES	YES	n/a	n/a	n/a	7759-35-5	n/a	rs6945984	Lopinavir	n/a	n/a	n/a	n/a	n/a	n/a	n/a	n/a	McLaren and Fellay, 2021	_10.1038/s41576-021-00378-0	34168330	n/a	n/a
Pharmacokinetics_AntiHIVDrugs	CYP3A4	ENSG00000160868	7	99354603	99381888	Edetate calcium disodium anhydrous	Cytochrome P450 3A4	P08684	YES	unknown	n/a	n/a	YES	unknown	n/a	n/a	n/a	n/a	n/a	n/a	n/a	n/a	n/a	n/a	62-33-9	n/a	rs6945984	Lopinavir	n/a	n/a	n/a	n/a	n/a	n/a	n/a	n/a	McLaren and Fellay, 2021	_10.1038/s41576-021-00378-0	34168330	n/a	n/a
Pharmacokinetics_AntiHIVDrugs	CYP3A4	ENSG00000160868	7	99354603	99381888	Edetate disodium anhydrous	Cytochrome P450 3A4	P08684	YES	unknown	n/a	n/a	YES	unknown	n/a	n/a	n/a	n/a	n/a	n/a	n/a	n/a	n/a	n/a	139-33-3	n/a	rs6945984	Lopinavir	n/a	n/a	n/a	n/a	n/a	n/a	n/a	n/a	McLaren and Fellay, 2021	_10.1038/s41576-021-00378-0	34168330	n/a	n/a
Pharmacokinetics_AntiHIVDrugs	CYP3A4	ENSG00000160868	7	99354603	99381888	Prednisolone phosphate	Cytochrome P450 3A4	P08684	YES	unknown	n/a	YES	n/a	n/a	n/a	YES	unknown	n/a	n/a	n/a	n/a	n/a	n/a	n/a	302-25-0	n/a	rs6945984	Lopinavir	n/a	n/a	n/a	n/a	n/a	n/a	n/a	n/a	McLaren and Fellay, 2021	_10.1038/s41576-021-00378-0	34168330	n/a	n/a
Pharmacokinetics_AntiHIVDrugs	CYP3A4	ENSG00000160868	7	99354603	99381888	Prednisolone phosphate	Cytochrome P450 3A Subfamily	P08684	YES	unknown	n/a	n/a	n/a	n/a	n/a	YES	unknown	n/a	n/a	n/a	n/a	n/a	n/a	n/a	302-25-0	n/a	rs6945984	Lopinavir	n/a	n/a	n/a	n/a	n/a	n/a	n/a	n/a	McLaren and Fellay, 2021	_10.1038/s41576-021-00378-0	34168330	n/a	n/a
Pharmacokinetics_AntiHIVDrugs	CYP3A4	ENSG00000160868	7	99354603	99381888	Prednisolone hemisuccinate	Cytochrome P450 3A4	P08684	n/a	unknown	n/a	n/a	n/a	n/a	n/a	YES	unknown	n/a	n/a	n/a	YES	n/a	n/a	n/a	2920-86-7	n/a	rs6945984	Lopinavir	n/a	n/a	n/a	n/a	n/a	n/a	n/a	n/a	McLaren and Fellay, 2021	_10.1038/s41576-021-00378-0	34168330	n/a	n/a
Pharmacokinetics_AntiHIVDrugs	CYP3A4	ENSG00000160868	7	99354603	99381888	Fluprednidene acetate	Cytochrome P450 3A4	P08684	n/a	no	n/a	n/a	n/a	n/a	n/a	YES	unknown	n/a	n/a	n/a	YES	n/a	n/a	n/a	1255-35-2	n/a	rs6945984	Lopinavir	n/a	n/a	n/a	n/a	n/a	n/a	n/a	n/a	McLaren and Fellay, 2021	_10.1038/s41576-021-00378-0	34168330	n/a	n/a
Pharmacokinetics_AntiHIVDrugs	CYP3A4	ENSG00000160868	7	99354603	99381888	Curcumin sulfate	Cytochrome P450 3A4	P08684	n/a	unknown	n/a	n/a	YES	unknown	n/a	n/a	n/a	n/a	n/a	n/a	YES	n/a	n/a	n/a	339286-19-0	n/a	rs6945984	Lopinavir	n/a	n/a	n/a	n/a	n/a	n/a	n/a	n/a	McLaren and Fellay, 2021	_10.1038/s41576-021-00378-0	34168330	n/a	n/a
Pharmacokinetics_AntiHIVDrugs	CYP3A4	ENSG00000160868	7	99354603	99381888	Fluprednisolone acetate	Cytochrome P450 3A4	P08684	n/a	no	n/a	YES	n/a	n/a	n/a	n/a	n/a	n/a	n/a	n/a	YES	n/a	n/a	n/a	570-36-5	n/a	rs6945984	Lopinavir	n/a	n/a	n/a	n/a	n/a	n/a	n/a	n/a	McLaren and Fellay, 2021	_10.1038/s41576-021-00378-0	34168330	n/a	n/a
Pharmacokinetics_AntiHIVDrugs	CYP3A4	ENSG00000160868	7	99354603	99381888	Methylprednisolone hemisuccinate	Cytochrome P450 3A4	P08684	YES	unknown	n/a	n/a	n/a	n/a	n/a	YES	unknown	n/a	n/a	n/a	n/a	n/a	n/a	n/a	2921-57-5	n/a	rs6945984	Lopinavir	n/a	n/a	n/a	n/a	n/a	n/a	n/a	n/a	McLaren and Fellay, 2021	_10.1038/s41576-021-00378-0	34168330	n/a	n/a
Pharmacokinetics_AntiHIVDrugs	CYP3A4	ENSG00000160868	7	99354603	99381888	Prednisone acetate	Cytochrome P450 3A4	P08684	YES	unknown	n/a	n/a	n/a	n/a	n/a	YES	unknown	n/a	n/a	YES	YES	n/a	n/a	n/a	125-10-0	n/a	rs6945984	Lopinavir	n/a	n/a	n/a	n/a	n/a	n/a	n/a	n/a	McLaren and Fellay, 2021	_10.1038/s41576-021-00378-0	34168330	n/a	n/a
Pharmacokinetics_AntiHIVDrugs	CYP3A4	ENSG00000160868	7	99354603	99381888	Dexamethasone acetate	Cytochrome P450 3A4	P08684	YES	unknown	n/a	YES	YES	weak	YES	YES	moderate	YES	n/a	YES	n/a	n/a	n/a	n/a	1177-87-3	n/a	rs6945984	Lopinavir	n/a	n/a	n/a	n/a	n/a	n/a	n/a	n/a	McLaren and Fellay, 2021	_10.1038/s41576-021-00378-0	34168330	n/a	n/a
Pharmacokinetics_AntiHIVDrugs	CYP3A4	ENSG00000160868	7	99354603	99381888	Clocortolone acetate	Cytochrome P450 3A4	P08684	n/a	unknown	n/a	n/a	n/a	n/a	n/a	YES	unknown	n/a	n/a	n/a	YES	n/a	n/a	n/a	4258-85-9	n/a	rs6945984	Lopinavir	n/a	n/a	n/a	n/a	n/a	n/a	n/a	n/a	McLaren and Fellay, 2021	_10.1038/s41576-021-00378-0	34168330	n/a	n/a
Pharmacokinetics_AntiHIVDrugs	CYP3A4	ENSG00000160868	7	99354603	99381888	Melengestrol acetate	Cytochrome P450 3A4	P08684	n/a	unknown	n/a	n/a	n/a	n/a	n/a	YES	unknown	n/a	n/a	n/a	YES	n/a	n/a	n/a	2919-66-6	n/a	rs6945984	Lopinavir	n/a	n/a	n/a	n/a	n/a	n/a	n/a	n/a	McLaren and Fellay, 2021	_10.1038/s41576-021-00378-0	34168330	n/a	n/a
Pharmacokinetics_AntiHIVDrugs	CYP3A4	ENSG00000160868	7	99354603	99381888	Betamethasone phosphate	Cytochrome P450 3A4	P08684	YES	unknown	n/a	YES	n/a	n/a	n/a	YES	unknown	n/a	n/a	n/a	n/a	n/a	n/a	n/a	360-63-4	n/a	rs6945984	Lopinavir	n/a	n/a	n/a	n/a	n/a	n/a	n/a	n/a	McLaren and Fellay, 2021	_10.1038/s41576-021-00378-0	34168330	n/a	n/a
Pharmacokinetics_AntiHIVDrugs	CYP3A4	ENSG00000160868	7	99354603	99381888	Norethindrone enanthate	Cytochrome P450 3A4	P08684	n/a	unknown	n/a	YES	n/a	n/a	n/a	n/a	n/a	n/a	n/a	n/a	YES	n/a	n/a	n/a	3836-23-5	n/a	rs6945984	Lopinavir	n/a	n/a	n/a	n/a	n/a	n/a	n/a	n/a	McLaren and Fellay, 2021	_10.1038/s41576-021-00378-0	34168330	n/a	n/a
Pharmacokinetics_AntiHIVDrugs	CYP3A4	ENSG00000160868	7	99354603	99381888	Cortisone	Cytochrome P450 3A4	P08684	n/a	unknown	n/a	n/a	n/a	n/a	n/a	YES	unknown	n/a	n/a	n/a	YES	n/a	n/a	n/a	53-06-5	n/a	rs6945984	Lopinavir	n/a	n/a	n/a	n/a	n/a	n/a	n/a	n/a	McLaren and Fellay, 2021	_10.1038/s41576-021-00378-0	34168330	n/a	n/a
Pharmacokinetics_AntiHIVDrugs	CYP3A4	ENSG00000160868	7	99354603	99381888	Larotrectinib	Cytochrome P450 3A4	P08684	YES	no	n/a	YES	n/a	n/a	n/a	n/a	n/a	n/a	n/a	YES	n/a	n/a	n/a	n/a	1223403-58-4	n/a	rs6945984	Lopinavir	n/a	n/a	n/a	n/a	n/a	n/a	n/a	n/a	McLaren and Fellay, 2021	_10.1038/s41576-021-00378-0	34168330	n/a	n/a
Pharmacokinetics_AntiHIVDrugs	CYP3A4	ENSG00000160868	7	99354603	99381888	Cannabinol	Cytochrome P450 3A4	P08684	n/a	unknown	n/a	YES	YES	weak	n/a	n/a	n/a	n/a	n/a	YES	YES	n/a	n/a	n/a	521-35-7	n/a	rs6945984	Lopinavir	n/a	n/a	n/a	n/a	n/a	n/a	n/a	n/a	McLaren and Fellay, 2021	_10.1038/s41576-021-00378-0	34168330	n/a	n/a
Pharmacokinetics_AntiHIVDrugs	CYP3A4	ENSG00000160868	7	99354603	99381888	Remdesivir	Cytochrome P450 3A4	P08684	YES	unknown	n/a	YES	YES	weak	n/a	n/a	n/a	n/a	n/a	YES	n/a	n/a	n/a	n/a	1809249-37-3	n/a	rs6945984	Lopinavir	n/a	n/a	n/a	n/a	n/a	n/a	n/a	n/a	McLaren and Fellay, 2021	_10.1038/s41576-021-00378-0	34168330	n/a	n/a
Pharmacokinetics_AntiHIVDrugs	CYP3A4	ENSG00000160868	7	99354603	99381888	Etrasimod	Cytochrome P450 3A4	P08684	YES	no	n/a	YES	n/a	n/a	n/a	n/a	n/a	n/a	n/a	n/a	n/a	n/a	n/a	n/a	1206123-37-6	n/a	rs6945984	Lopinavir	n/a	n/a	n/a	n/a	n/a	n/a	n/a	n/a	McLaren and Fellay, 2021	_10.1038/s41576-021-00378-0	34168330	n/a	n/a
Pharmacokinetics_AntiHIVDrugs	CYP3A4	ENSG00000160868	7	99354603	99381888	Ripretinib	Cytochrome P450 3A4	P08684	YES	unknown	n/a	YES	n/a	n/a	n/a	n/a	n/a	n/a	n/a	n/a	n/a	n/a	n/a	n/a	1442472-39-0	n/a	rs6945984	Lopinavir	n/a	n/a	n/a	n/a	n/a	n/a	n/a	n/a	McLaren and Fellay, 2021	_10.1038/s41576-021-00378-0	34168330	n/a	n/a
Pharmacokinetics_AntiHIVDrugs	CYP3A4	ENSG00000160868	7	99354603	99381888	Oliceridine	Cytochrome P450 3A4	P08684	YES	no	n/a	YES	n/a	n/a	n/a	n/a	n/a	n/a	n/a	YES	n/a	n/a	n/a	n/a	1401028-24-7	n/a	rs6945984	Lopinavir	n/a	n/a	n/a	n/a	n/a	n/a	n/a	n/a	McLaren and Fellay, 2021	_10.1038/s41576-021-00378-0	34168330	n/a	n/a
Pharmacokinetics_AntiHIVDrugs	CYP3A4	ENSG00000160868	7	99354603	99381888	Vibegron	Cytochrome P450 3A4	P08684	YES	no	n/a	YES	n/a	n/a	n/a	n/a	n/a	n/a	n/a	YES	n/a	n/a	n/a	n/a	1190389-15-1	n/a	rs6945984	Lopinavir	n/a	n/a	n/a	n/a	n/a	n/a	n/a	n/a	McLaren and Fellay, 2021	_10.1038/s41576-021-00378-0	34168330	n/a	n/a
Pharmacokinetics_AntiHIVDrugs	CYP3A4	ENSG00000160868	7	99354603	99381888	Mavacamten	Cytochrome P450 3A4	P08684	YES	no	n/a	YES	n/a	n/a	n/a	YES	unknown	YES	n/a	YES	n/a	n/a	n/a	n/a	1642288-47-8	n/a	rs6945984	Lopinavir	n/a	n/a	n/a	n/a	n/a	n/a	n/a	n/a	McLaren and Fellay, 2021	_10.1038/s41576-021-00378-0	34168330	n/a	n/a
Pharmacokinetics_AntiHIVDrugs	CYP3A4	ENSG00000160868	7	99354603	99381888	Ritlecitinib	Cytochrome P450 3A4	P08684	YES	unknown	n/a	YES	YES	unknown	n/a	n/a	n/a	n/a	n/a	YES	n/a	n/a	n/a	n/a	1792180-81-4	n/a	rs6945984	Lopinavir	n/a	n/a	n/a	n/a	n/a	n/a	n/a	n/a	McLaren and Fellay, 2021	_10.1038/s41576-021-00378-0	34168330	n/a	n/a
Pharmacokinetics_AntiHIVDrugs	CYP3A4	ENSG00000160868	7	99354603	99381888	Trastuzumab deruxtecan	Cytochrome P450 3A4	P08684	YES	unknown	n/a	YES	n/a	n/a	n/a	n/a	n/a	n/a	n/a	YES	n/a	n/a	n/a	n/a	1826843-81-5	n/a	rs6945984	Lopinavir	n/a	n/a	n/a	n/a	n/a	n/a	n/a	n/a	McLaren and Fellay, 2021	_10.1038/s41576-021-00378-0	34168330	n/a	n/a
Pharmacokinetics_AntiHIVDrugs	CYP3A4	ENSG00000160868	7	99354603	99381888	Abrocitinib	Cytochrome P450 3A4	P08684	YES	no	n/a	YES	n/a	n/a	n/a	n/a	n/a	n/a	n/a	YES	n/a	n/a	n/a	n/a	1622902-68-4	n/a	rs6945984	Lopinavir	n/a	n/a	n/a	n/a	n/a	n/a	n/a	n/a	McLaren and Fellay, 2021	_10.1038/s41576-021-00378-0	34168330	n/a	n/a
Pharmacokinetics_AntiHIVDrugs	CYP3A4	ENSG00000160868	7	99354603	99381888	Voxelotor	Cytochrome P450 3A4	P08684	YES	unknown	n/a	YES	n/a	n/a	n/a	n/a	n/a	n/a	n/a	YES	n/a	n/a	n/a	n/a	1446321-46-5	n/a	rs6945984	Lopinavir	n/a	n/a	n/a	n/a	n/a	n/a	n/a	n/a	McLaren and Fellay, 2021	_10.1038/s41576-021-00378-0	34168330	n/a	n/a
Pharmacokinetics_AntiHIVDrugs	CYP3A4	ENSG00000160868	7	99354603	99381888	Casimersen	Cytochrome P450 3A4	P08684	YES	no	n/a	n/a	YES	unknown	n/a	n/a	n/a	n/a	n/a	YES	n/a	n/a	n/a	n/a	1422958-19-7	n/a	rs6945984	Lopinavir	n/a	n/a	n/a	n/a	n/a	n/a	n/a	n/a	McLaren and Fellay, 2021	_10.1038/s41576-021-00378-0	34168330	n/a	n/a
Pharmacokinetics_AntiHIVDrugs	CYP3A4	ENSG00000160868	7	99354603	99381888	Umbralisib	Cytochrome P450 3A4	P08684	YES	unknown	n/a	YES	n/a	n/a	n/a	n/a	n/a	n/a	n/a	YES	n/a	n/a	n/a	YES	1532533-67-7	n/a	rs6945984	Lopinavir	n/a	n/a	n/a	n/a	n/a	n/a	n/a	n/a	McLaren and Fellay, 2021	_10.1038/s41576-021-00378-0	34168330	n/a	n/a
Pharmacokinetics_AntiHIVDrugs	CYP3A4	ENSG00000160868	7	99354603	99381888	Avacopan	Cytochrome P450 3A4	P08684	YES	no	n/a	YES	YES	unknown	n/a	YES	unknown	n/a	n/a	YES	n/a	n/a	n/a	n/a	1346623-17-3	n/a	rs6945984	Lopinavir	n/a	n/a	n/a	n/a	n/a	n/a	n/a	n/a	McLaren and Fellay, 2021	_10.1038/s41576-021-00378-0	34168330	n/a	n/a
Pharmacokinetics_AntiHIVDrugs	CYP3A4	ENSG00000160868	7	99354603	99381888	Daridorexant	Cytochrome P450 3A4	P08684	YES	no	n/a	YES	n/a	n/a	n/a	n/a	n/a	n/a	n/a	n/a	n/a	n/a	n/a	n/a	1505484-82-1	n/a	rs6945984	Lopinavir	n/a	n/a	n/a	n/a	n/a	n/a	n/a	n/a	McLaren and Fellay, 2021	_10.1038/s41576-021-00378-0	34168330	n/a	n/a
Pharmacokinetics_AntiHIVDrugs	CYP3A4	ENSG00000160868	7	99354603	99381888	Zanubrutinib	Cytochrome P450 3A4	P08684	YES	no	n/a	YES	n/a	n/a	n/a	n/a	n/a	n/a	n/a	YES	n/a	n/a	n/a	n/a	1691249-45-2	n/a	rs6945984	Lopinavir	n/a	n/a	n/a	n/a	n/a	n/a	n/a	n/a	McLaren and Fellay, 2021	_10.1038/s41576-021-00378-0	34168330	n/a	n/a
Pharmacokinetics_AntiHIVDrugs	CYP3A4	ENSG00000160868	7	99354603	99381888	Zanubrutinib	Cytochrome P450 3A Subfamily	P08684	YES	unknown	n/a	YES	n/a	n/a	n/a	n/a	n/a	n/a	n/a	YES	n/a	n/a	n/a	n/a	1691249-45-2	n/a	rs6945984	Lopinavir	n/a	n/a	n/a	n/a	n/a	n/a	n/a	n/a	McLaren and Fellay, 2021	_10.1038/s41576-021-00378-0	34168330	n/a	n/a
Pharmacokinetics_AntiHIVDrugs	CYP3A4	ENSG00000160868	7	99354603	99381888	Upadacitinib	Cytochrome P450 3A4	P08684	YES	no	n/a	YES	n/a	n/a	n/a	n/a	n/a	n/a	n/a	YES	n/a	n/a	n/a	n/a	1310726-60-3	n/a	rs6945984	Lopinavir	n/a	n/a	n/a	n/a	n/a	n/a	n/a	n/a	McLaren and Fellay, 2021	_10.1038/s41576-021-00378-0	34168330	n/a	n/a
Pharmacokinetics_AntiHIVDrugs	CYP3A4	ENSG00000160868	7	99354603	99381888	Pemigatinib	Cytochrome P450 3A4	P08684	YES	no	n/a	YES	n/a	n/a	n/a	n/a	n/a	n/a	n/a	YES	n/a	n/a	n/a	n/a	1513857-77-6	n/a	rs6945984	Lopinavir	n/a	n/a	n/a	n/a	n/a	n/a	n/a	n/a	McLaren and Fellay, 2021	_10.1038/s41576-021-00378-0	34168330	n/a	n/a
Pharmacokinetics_AntiHIVDrugs	CYP3A4	ENSG00000160868	7	99354603	99381888	Vamorolone	Cytochrome P450 3A4	P08684	YES	no	n/a	YES	n/a	n/a	n/a	YES	unknown	n/a	n/a	YES	n/a	n/a	n/a	n/a	13209-41-1	n/a	rs6945984	Lopinavir	n/a	n/a	n/a	n/a	n/a	n/a	n/a	n/a	McLaren and Fellay, 2021	_10.1038/s41576-021-00378-0	34168330	n/a	n/a
Pharmacokinetics_AntiHIVDrugs	CYP3A4	ENSG00000160868	7	99354603	99381888	Tepotinib	Cytochrome P450 3A4	P08684	YES	no	n/a	YES	YES	moderate	n/a	n/a	n/a	n/a	n/a	YES	n/a	n/a	n/a	n/a	1100598-32-0	n/a	rs6945984	Lopinavir	n/a	n/a	n/a	n/a	n/a	n/a	n/a	n/a	McLaren and Fellay, 2021	_10.1038/s41576-021-00378-0	34168330	n/a	n/a
Pharmacokinetics_AntiHIVDrugs	CYP3A4	ENSG00000160868	7	99354603	99381888	Futibatinib	Cytochrome P450 3A4	P08684	YES	no	n/a	YES	n/a	n/a	n/a	n/a	n/a	n/a	n/a	YES	n/a	n/a	n/a	n/a	1448169-71-8	n/a	rs6945984	Lopinavir	n/a	n/a	n/a	n/a	n/a	n/a	n/a	n/a	McLaren and Fellay, 2021	_10.1038/s41576-021-00378-0	34168330	n/a	n/a
Pharmacokinetics_AntiHIVDrugs	CYP3A4	ENSG00000160868	7	99354603	99381888	Avapritinib	Cytochrome P450 3A4	P08684	YES	unknown	n/a	YES	n/a	n/a	n/a	n/a	n/a	n/a	n/a	YES	n/a	n/a	n/a	n/a	1703793-34-3	n/a	rs6945984	Lopinavir	n/a	n/a	n/a	n/a	n/a	n/a	n/a	n/a	McLaren and Fellay, 2021	_10.1038/s41576-021-00378-0	34168330	n/a	n/a
Pharmacokinetics_AntiHIVDrugs	CYP3A4	ENSG00000160868	7	99354603	99381888	Risdiplam	Cytochrome P450 3A Subfamily	P08684	YES	unknown	n/a	n/a	YES	weak	n/a	n/a	n/a	n/a	n/a	YES	n/a	n/a	n/a	n/a	1825352-65-5	n/a	rs6945984	Lopinavir	n/a	n/a	n/a	n/a	n/a	n/a	n/a	n/a	McLaren and Fellay, 2021	_10.1038/s41576-021-00378-0	34168330	n/a	n/a
Pharmacokinetics_AntiHIVDrugs	CYP3A4	ENSG00000160868	7	99354603	99381888	Risdiplam	Cytochrome P450 3A4	P08684	YES	unknown	n/a	YES	n/a	n/a	n/a	n/a	n/a	n/a	n/a	YES	n/a	n/a	n/a	n/a	1825352-65-5	n/a	rs6945984	Lopinavir	n/a	n/a	n/a	n/a	n/a	n/a	n/a	n/a	McLaren and Fellay, 2021	_10.1038/s41576-021-00378-0	34168330	n/a	n/a
Pharmacokinetics_AntiHIVDrugs	CYP3A4	ENSG00000160868	7	99354603	99381888	Ubrogepant	Cytochrome P450 3A4	P08684	YES	unknown	n/a	YES	n/a	n/a	n/a	n/a	n/a	n/a	n/a	YES	n/a	n/a	n/a	n/a	1374248-77-7	n/a	rs6945984	Lopinavir	n/a	n/a	n/a	n/a	n/a	n/a	n/a	n/a	McLaren and Fellay, 2021	_10.1038/s41576-021-00378-0	34168330	n/a	n/a
Pharmacokinetics_AntiHIVDrugs	CYP3A4	ENSG00000160868	7	99354603	99381888	Elexacaftor	Cytochrome P450 3A4	P08684	YES	no	n/a	YES	YES	unknown	n/a	n/a	n/a	n/a	n/a	YES	n/a	n/a	n/a	n/a	2216712-66-0	n/a	rs6945984	Lopinavir	n/a	n/a	n/a	n/a	n/a	n/a	n/a	n/a	McLaren and Fellay, 2021	_10.1038/s41576-021-00378-0	34168330	n/a	n/a
Pharmacokinetics_AntiHIVDrugs	CYP3A4	ENSG00000160868	7	99354603	99381888	Belzutifan	Cytochrome P450 3A4	P08684	YES	no	n/a	YES	n/a	n/a	n/a	n/a	n/a	n/a	n/a	YES	n/a	n/a	n/a	n/a	1672668-24-4	n/a	rs6945984	Lopinavir	n/a	n/a	n/a	n/a	n/a	n/a	n/a	n/a	McLaren and Fellay, 2021	_10.1038/s41576-021-00378-0	34168330	n/a	n/a
Pharmacokinetics_AntiHIVDrugs	CYP3A4	ENSG00000160868	7	99354603	99381888	Mexazolam	Cytochrome P450 3A4	P08684	n/a	unknown	n/a	YES	n/a	n/a	n/a	n/a	n/a	n/a	n/a	n/a	YES	n/a	n/a	n/a	31868-18-5	n/a	rs6945984	Lopinavir	n/a	n/a	n/a	n/a	n/a	n/a	n/a	n/a	McLaren and Fellay, 2021	_10.1038/s41576-021-00378-0	34168330	n/a	n/a
Pharmacokinetics_AntiHIVDrugs	CYP3A4	ENSG00000160868	7	99354603	99381888	Zuranolone	Cytochrome P450 3A4	P08684	YES	no	n/a	YES	n/a	n/a	n/a	n/a	n/a	n/a	n/a	n/a	YES	n/a	n/a	n/a	1632051-40-1	n/a	rs6945984	Lopinavir	n/a	n/a	n/a	n/a	n/a	n/a	n/a	n/a	McLaren and Fellay, 2021	_10.1038/s41576-021-00378-0	34168330	n/a	n/a
Pharmacokinetics_AntiHIVDrugs	CYP3A4	ENSG00000160868	7	99354603	99381888	Prednisolone acetate	Cytochrome P450 3A4	P08684	YES	unknown	n/a	YES	n/a	n/a	n/a	YES	unknown	YES	n/a	n/a	n/a	n/a	n/a	n/a	52-21-1	n/a	rs6945984	Lopinavir	n/a	n/a	n/a	n/a	n/a	n/a	n/a	n/a	McLaren and Fellay, 2021	_10.1038/s41576-021-00378-0	34168330	n/a	n/a
Pharmacokinetics_AntiHIVDrugs	CYP3A4	ENSG00000160868	7	99354603	99381888	Adagrasib	Cytochrome P450 3A4	P08684	YES	unknown	n/a	YES	YES	unknown	n/a	n/a	n/a	n/a	n/a	YES	n/a	n/a	n/a	n/a	2326521-71-3	n/a	rs6945984	Lopinavir	n/a	n/a	n/a	n/a	n/a	n/a	n/a	n/a	McLaren and Fellay, 2021	_10.1038/s41576-021-00378-0	34168330	n/a	n/a
Pharmacokinetics_AntiHIVDrugs	CYP3A4	ENSG00000160868	7	99354603	99381888	Sotorasib	Cytochrome P450 3A Subfamily	P08684	YES	unknown	n/a	YES	n/a	n/a	n/a	n/a	n/a	n/a	n/a	YES	n/a	n/a	n/a	n/a	2252403-56-6	n/a	rs6945984	Lopinavir	n/a	n/a	n/a	n/a	n/a	n/a	n/a	n/a	McLaren and Fellay, 2021	_10.1038/s41576-021-00378-0	34168330	n/a	n/a
Pharmacokinetics_AntiHIVDrugs	CYP3A4	ENSG00000160868	7	99354603	99381888	Lenacapavir	Cytochrome P450 3A4	P08684	YES	no	n/a	YES	YES	moderate	YES	n/a	n/a	n/a	n/a	YES	n/a	n/a	n/a	n/a	2189684-44-2	n/a	rs6945984	Lopinavir	n/a	n/a	n/a	n/a	n/a	n/a	n/a	n/a	McLaren and Fellay, 2021	_10.1038/s41576-021-00378-0	34168330	n/a	n/a
Pharmacokinetics_AntiHIVDrugs	CYP3A4	ENSG00000160868	7	99354603	99381888	Selpercatinib	Cytochrome P450 3A4	P08684	YES	unknown	n/a	YES	n/a	n/a	n/a	n/a	n/a	n/a	n/a	YES	n/a	n/a	n/a	n/a	2152628-33-4	n/a	rs6945984	Lopinavir	n/a	n/a	n/a	n/a	n/a	n/a	n/a	n/a	McLaren and Fellay, 2021	_10.1038/s41576-021-00378-0	34168330	n/a	n/a
Pharmacokinetics_AntiHIVDrugs	CYP3A4	ENSG00000160868	7	99354603	99381888	Selpercatinib	Cytochrome P450 3A Subfamily	P08684	YES	unknown	n/a	n/a	YES	unknown	n/a	n/a	n/a	n/a	n/a	YES	n/a	n/a	n/a	n/a	2152628-33-4	n/a	rs6945984	Lopinavir	n/a	n/a	n/a	n/a	n/a	n/a	n/a	n/a	McLaren and Fellay, 2021	_10.1038/s41576-021-00378-0	34168330	n/a	n/a
Pharmacokinetics_AntiHIVDrugs	CYP3A4	ENSG00000160868	7	99354603	99381888	Zavegepant	Cytochrome P450 3A4	P08684	YES	unknown	n/a	YES	n/a	n/a	n/a	n/a	n/a	n/a	n/a	YES	n/a	n/a	n/a	n/a	1337918-83-8	n/a	rs6945984	Lopinavir	n/a	n/a	n/a	n/a	n/a	n/a	n/a	n/a	McLaren and Fellay, 2021	_10.1038/s41576-021-00378-0	34168330	n/a	n/a
Pharmacokinetics_AntiHIVDrugs	CYP3A4	ENSG00000160868	7	99354603	99381888	Pralsetinib	Cytochrome P450 3A4	P08684	YES	no	n/a	YES	YES	unknown	n/a	YES	unknown	n/a	n/a	YES	n/a	n/a	n/a	n/a	2097132-94-8	n/a	rs6945984	Lopinavir	n/a	n/a	n/a	n/a	n/a	n/a	n/a	n/a	McLaren and Fellay, 2021	_10.1038/s41576-021-00378-0	34168330	n/a	n/a
Pharmacokinetics_AntiHIVDrugs	CYP3A4	ENSG00000160868	7	99354603	99381888	Berotralstat	Cytochrome P450 3A4	P08684	YES	no	n/a	n/a	YES	moderate	YES	n/a	n/a	n/a	n/a	n/a	n/a	n/a	n/a	n/a	1809010-50-1	n/a	rs6945984	Lopinavir	n/a	n/a	n/a	n/a	n/a	n/a	n/a	n/a	McLaren and Fellay, 2021	_10.1038/s41576-021-00378-0	34168330	n/a	n/a
Pharmacokinetics_AntiHIVDrugs	CYP3A4	ENSG00000160868	7	99354603	99381888	Atogepant	Cytochrome P450 3A4	P08684	YES	no	n/a	YES	n/a	n/a	n/a	n/a	n/a	n/a	n/a	YES	n/a	n/a	n/a	n/a	1374248-81-3	n/a	rs6945984	Lopinavir	n/a	n/a	n/a	n/a	n/a	n/a	n/a	n/a	McLaren and Fellay, 2021	_10.1038/s41576-021-00378-0	34168330	n/a	n/a
Pharmacokinetics_AntiHIVDrugs	CYP3A4	ENSG00000160868	7	99354603	99381888	Finerenone	Cytochrome P450 3A4	P08684	YES	unknown	n/a	YES	n/a	n/a	n/a	n/a	n/a	n/a	n/a	YES	n/a	n/a	n/a	n/a	1050477-31-0	n/a	rs6945984	Lopinavir	n/a	n/a	n/a	n/a	n/a	n/a	n/a	n/a	McLaren and Fellay, 2021	_10.1038/s41576-021-00378-0	34168330	n/a	n/a
Pharmacokinetics_AntiHIVDrugs	CYP3A4	ENSG00000160868	7	99354603	99381888	Leniolisib	Cytochrome P450 3A4	P08684	YES	no	n/a	YES	n/a	n/a	n/a	n/a	n/a	n/a	n/a	YES	n/a	n/a	n/a	n/a	1354690-24-6	n/a	rs6945984	Lopinavir	n/a	n/a	n/a	n/a	n/a	n/a	n/a	n/a	McLaren and Fellay, 2021	_10.1038/s41576-021-00378-0	34168330	n/a	n/a
Pharmacokinetics_AntiHIVDrugs	CYP3A4	ENSG00000160868	7	99354603	99381888	Loncastuximab tesirine	Cytochrome P450 3A4	P08684	YES	unknown	n/a	n/a	n/a	n/a	n/a	n/a	n/a	n/a	n/a	YES	n/a	n/a	n/a	n/a	1879918-31-6	n/a	rs6945984	Lopinavir	n/a	n/a	n/a	n/a	n/a	n/a	n/a	n/a	McLaren and Fellay, 2021	_10.1038/s41576-021-00378-0	34168330	n/a	n/a
Pharmacokinetics_AntiHIVDrugs	CYP3A4	ENSG00000160868	7	99354603	99381888	Maralixibat	Cytochrome P450 3A4	P08684	YES	no	n/a	n/a	YES	weak	n/a	n/a	n/a	n/a	n/a	YES	n/a	n/a	n/a	n/a	716313-53-0	n/a	rs6945984	Lopinavir	n/a	n/a	n/a	n/a	n/a	n/a	n/a	n/a	McLaren and Fellay, 2021	_10.1038/s41576-021-00378-0	34168330	n/a	n/a
Pharmacokinetics_AntiHIVDrugs	CYP3A4	ENSG00000160868	7	99354603	99381888	Mitapivat	Cytochrome P450 3A4	P08684	YES	no	n/a	YES	n/a	n/a	n/a	YES	unknown	YES	n/a	YES	n/a	n/a	n/a	n/a	1260075-17-9	n/a	rs6945984	Lopinavir	n/a	n/a	n/a	n/a	n/a	n/a	n/a	n/a	McLaren and Fellay, 2021	_10.1038/s41576-021-00378-0	34168330	n/a	n/a
Pharmacokinetics_AntiHIVDrugs	CYP3A4	ENSG00000160868	7	99354603	99381888	Olutasidenib	Cytochrome P450 3A4	P08684	YES	no	n/a	YES	n/a	n/a	n/a	YES	unknown	YES	n/a	YES	n/a	n/a	n/a	n/a	1887014-12-1	n/a	rs6945984	Lopinavir	n/a	n/a	n/a	n/a	n/a	n/a	n/a	n/a	McLaren and Fellay, 2021	_10.1038/s41576-021-00378-0	34168330	n/a	n/a
Pharmacokinetics_AntiHIVDrugs	CYP3A4	ENSG00000160868	7	99354603	99381888	Mobocertinib	Cytochrome P450 3A4	P08684	YES	unknown	n/a	YES	n/a	n/a	n/a	n/a	n/a	n/a	n/a	YES	n/a	n/a	n/a	n/a	1847461-43-1	n/a	rs6945984	Lopinavir	n/a	n/a	n/a	n/a	n/a	n/a	n/a	n/a	McLaren and Fellay, 2021	_10.1038/s41576-021-00378-0	34168330	n/a	n/a
Pharmacokinetics_AntiHIVDrugs	CYP3A4	ENSG00000160868	7	99354603	99381888	Birch bark extract	Cytochrome P450 3A Subfamily	P08684	YES	unknown	n/a	n/a	YES	unknown	n/a	n/a	n/a	n/a	n/a	n/a	YES	n/a	n/a	n/a	84012-15-7	n/a	rs6945984	Lopinavir	n/a	n/a	n/a	n/a	n/a	n/a	n/a	n/a	McLaren and Fellay, 2021	_10.1038/s41576-021-00378-0	34168330	n/a	n/a
Pharmacokinetics_AntiHIVDrugs	CYP3A4	ENSG00000160868	7	99354603	99381888	Nirmatrelvir	Cytochrome P450 3A4	P08684	YES	no	n/a	YES	YES	unknown	n/a	n/a	n/a	n/a	n/a	YES	n/a	n/a	n/a	n/a	2628280-40-8	n/a	rs6945984	Lopinavir	n/a	n/a	n/a	n/a	n/a	n/a	n/a	n/a	McLaren and Fellay, 2021	_10.1038/s41576-021-00378-0	34168330	n/a	n/a
Pharmacokinetics_AntiHIVDrugs	CYP3A4	ENSG00000160868	7	99354603	99381888	Belumosudil	Cytochrome P450 3A4	P08684	YES	no	n/a	YES	n/a	n/a	n/a	n/a	n/a	n/a	n/a	YES	n/a	n/a	n/a	n/a	911417-87-3	n/a	rs6945984	Lopinavir	n/a	n/a	n/a	n/a	n/a	n/a	n/a	n/a	McLaren and Fellay, 2021	_10.1038/s41576-021-00378-0	34168330	n/a	n/a
Pharmacokinetics_AntiHIVDrugs	CYP3A4	ENSG00000160868	7	99354603	99381888	Tisotumab vedotin	Cytochrome P450 3A4	P08684	YES	no	n/a	YES	n/a	n/a	n/a	n/a	n/a	n/a	n/a	n/a	n/a	n/a	n/a	n/a	1418731-10-8	n/a	rs6945984	Lopinavir	n/a	n/a	n/a	n/a	n/a	n/a	n/a	n/a	McLaren and Fellay, 2021	_10.1038/s41576-021-00378-0	34168330	n/a	n/a
Pharmacokinetics_AntiHIVDrugs	CYP3A4	ENSG00000160868	7	99354603	99381888	Repotrectinib	Cytochrome P450 3A4	P08684	YES	no	n/a	YES	YES	unknown	n/a	YES	unknown	n/a	n/a	YES	n/a	n/a	n/a	n/a	1802220-02-5	n/a	rs6945984	Lopinavir	n/a	n/a	n/a	n/a	n/a	n/a	n/a	n/a	McLaren and Fellay, 2021	_10.1038/s41576-021-00378-0	34168330	n/a	n/a
Pharmacokinetics_AntiHIVDrugs	CYP3A4	ENSG00000160868	7	99354603	99381888	Linzagolix	Cytochrome P450 3A4	P08684	YES	no	n/a	YES	n/a	n/a	n/a	n/a	n/a	n/a	n/a	n/a	n/a	n/a	n/a	n/a	935283-04-8	n/a	rs6945984	Lopinavir	n/a	n/a	n/a	n/a	n/a	n/a	n/a	n/a	McLaren and Fellay, 2021	_10.1038/s41576-021-00378-0	34168330	n/a	n/a
Pharmacokinetics_AntiHIVDrugs	CYP3A4	ENSG00000160868	7	99354603	99381888	Pirtobrutinib	Cytochrome P450 3A4	P08684	YES	unknown	n/a	YES	YES	weak	n/a	YES	unknown	n/a	n/a	YES	n/a	n/a	n/a	n/a	2101700-15-4	n/a	rs6945984	Lopinavir	n/a	n/a	n/a	n/a	n/a	n/a	n/a	n/a	McLaren and Fellay, 2021	_10.1038/s41576-021-00378-0	34168330	n/a	n/a
DifferentialGeneExpression_CD4_Tcells	DTYMK	ENSG00000168393	2	242615156	242626406	Thymidine monophosphate	Thymidylate kinase	P23919	n/a	unknown	n/a	n/a	n/a	n/a	n/a	n/a	n/a	n/a	product of	n/a	YES	n/a	n/a	n/a	365-07-1	n/a	n/a	n/a	n/a	0.000458	0.048	1	n/a	n/a	n/a	n/a	Rotger et al., 2010	10.1371/journal.ppat.1000781	20195503	72	72
DifferentialGeneExpression_CD4_Tcells	DTYMK	ENSG00000168393	2	242615156	242626406	2',3'-Dideoxythymidine-5'-Monophosphate	Thymidylate kinase	P23919	n/a	unknown	n/a	n/a	n/a	n/a	n/a	n/a	n/a	n/a	n/a	n/a	YES	n/a	n/a	n/a		n/a	n/a	n/a	n/a	0.000458	0.048	1	n/a	n/a	n/a	n/a	Rotger et al., 2010	10.1371/journal.ppat.1000781	20195503	72	72
DifferentialGeneExpression_CD4_Tcells	DTYMK	ENSG00000168393	2	242615156	242626406	3'-Fluoro-3'-deoxythymidine 5'-monophosphate	Thymidylate kinase	P23919	n/a	unknown	n/a	n/a	n/a	n/a	n/a	n/a	n/a	n/a	n/a	n/a	YES	n/a	n/a	n/a	25520-83-6	n/a	n/a	n/a	n/a	0.000458	0.048	1	n/a	n/a	n/a	n/a	Rotger et al., 2010	10.1371/journal.ppat.1000781	20195503	72	72
DifferentialGeneExpression_CD4_Tcells	DTYMK	ENSG00000168393	2	242615156	242626406	3'-deoxy-3'-aminothymidine monophosphate	Thymidylate kinase	P23919	n/a	unknown	n/a	n/a	n/a	n/a	n/a	n/a	n/a	n/a	n/a	n/a	YES	n/a	n/a	n/a	42214-32-4	n/a	n/a	n/a	n/a	0.000458	0.048	1	n/a	n/a	n/a	n/a	Rotger et al., 2010	10.1371/journal.ppat.1000781	20195503	72	72
DifferentialGeneExpression_CD4_Tcells	DTYMK	ENSG00000168393	2	242615156	242626406	p1-(5'-adenosyl)p5-(5'-thymidyl)pentaphosphate	Thymidylate kinase	P23919	n/a	unknown	n/a	n/a	n/a	n/a	n/a	n/a	n/a	n/a	ligand	n/a	YES	n/a	n/a	n/a		n/a	n/a	n/a	n/a	0.000458	0.048	1	n/a	n/a	n/a	n/a	Rotger et al., 2010	10.1371/journal.ppat.1000781	20195503	72	72
DifferentialGeneExpression_CD4_Tcells	DTYMK	ENSG00000168393	2	242615156	242626406	Zidovudine monophosphate	Thymidylate kinase	P23919	n/a	unknown	n/a	n/a	n/a	n/a	n/a	n/a	n/a	n/a	n/a	n/a	YES	n/a	n/a	n/a	29706-85-2	n/a	n/a	n/a	n/a	0.000458	0.048	1	n/a	n/a	n/a	n/a	Rotger et al., 2010	10.1371/journal.ppat.1000781	20195503	72	72
DifferentialGeneExpression_CD4_Tcells	DTYMK	ENSG00000168393	2	242615156	242626406	P1-(5'-Adenosyl)P5-(5'-(3'azido-3'-Deoxythymidyl))Pentaphosphate	Thymidylate kinase	P23919	n/a	unknown	n/a	n/a	n/a	n/a	n/a	n/a	n/a	n/a	n/a	n/a	YES	n/a	n/a	n/a		n/a	n/a	n/a	n/a	0.000458	0.048	1	n/a	n/a	n/a	n/a	Rotger et al., 2010	10.1371/journal.ppat.1000781	20195503	72	72
DifferentialGeneExpression_CD4_Tcells	DTYMK	ENSG00000168393	2	242615156	242626406	Phosphoaminophosphonic Acid-Adenylate Ester	Thymidylate kinase	P23919	n/a	unknown	n/a	n/a	n/a	n/a	n/a	n/a	n/a	n/a	n/a	n/a	YES	n/a	n/a	n/a		n/a	n/a	n/a	n/a	0.000458	0.048	1	n/a	n/a	n/a	n/a	Rotger et al., 2010	10.1371/journal.ppat.1000781	20195503	72	72
EWAS_EPIC_450k	EIF2AK2	ENSG00000055332	2	37326352	37384208	Indomethacin	Interferon-induced, double-stranded RNA-activated protein kinase	P19525	YES	unknown	n/a	n/a	n/a	n/a	n/a	YES	unknown	n/a	n/a	YES	n/a	n/a	n/a	n/a	53-86-1	n/a	n/a	n/a	n/a	0.00134	n/a	n/a	1	cg14126601	37384708	-0.016055	present study	present study	present study	NA	NA
EWAS_EPIC_450k	EIF2AK2	ENSG00000055332	2	37326352	37384208	H-89	Interferon-induced, double-stranded RNA-activated protein kinase	P19525	n/a	unknown	n/a	n/a	YES	unknown	n/a	n/a	n/a	n/a	n/a	n/a	YES	n/a	n/a	n/a	127243-85-0	n/a	n/a	n/a	n/a	0.00134	n/a	n/a	1	cg14126601	37384708	-0.016055	present study	present study	present study	NA	NA
EWAS_EPIC_450k	EIF2AK2	ENSG00000055332	2	37326352	37384208	Fostamatinib	Interferon-induced, double-stranded RNA-activated protein kinase	P19525	YES	unknown	n/a	n/a	YES	unknown	n/a	n/a	n/a	n/a	n/a	YES	n/a	n/a	n/a	n/a	901119-35-5	n/a	n/a	n/a	n/a	0.00134	n/a	n/a	1	cg14126601	37384708	-0.016055	present study	present study	present study	NA	NA
DifferentialGeneExpression_CD4_Tcells	EZH2	ENSG00000106462	7	148504474	148581413	Tazemetostat	Histone-lysine N-methyltransferase EZH2	Q15910	YES	yes	n/a	n/a	YES	unknown	n/a	n/a	n/a	n/a	n/a	YES	n/a	n/a	n/a	n/a	1403254-99-8	n/a	n/a	n/a	n/a	0.009	0.033	1	n/a	n/a	n/a	n/a	Rotger et al., 2010	10.1371/journal.ppat.1000781	20195503	72	72
DifferentialGeneExpression_CD4_Tcells	EZH2	ENSG00000106462	7	148504474	148581413	CPI-1205	Histone-lysine N-methyltransferase EZH2	Q15910	n/a	yes	n/a	n/a	YES	unknown	n/a	n/a	n/a	n/a	n/a	YES	n/a	n/a	n/a	n/a	1621862-70-1	n/a	n/a	n/a	n/a	0.009	0.033	1	n/a	n/a	n/a	n/a	Rotger et al., 2010	10.1371/journal.ppat.1000781	20195503	72	72
DifferentialGeneExpression_CD4_Tcells	FABP5	ENSG00000164687	8	82192597	82197012	Palmitic Acid	Fatty acid-binding protein, epidermal	Q01469	YES	unknown	n/a	n/a	n/a	n/a	n/a	n/a	n/a	n/a	n/a	n/a	n/a	n/a	n/a	n/a	57-10-3	n/a	n/a	n/a	n/a	0.003	0.065	1	n/a	n/a	n/a	n/a	Rotger et al., 2010	10.1371/journal.ppat.1000781	20195503	72	72
DifferentialGeneExpression_CD4_Tcells	FEN1	ENSG00000168496	11	61560108	61564716	Iron	Flap endonuclease 1	P39748	YES	unknown	n/a	n/a	n/a	n/a	n/a	n/a	n/a	n/a	n/a	n/a	n/a	n/a	n/a	n/a	7439-89-6	n/a	n/a	n/a	n/a	0.006	0.067	1	n/a	n/a	n/a	n/a	Rotger et al., 2010	10.1371/journal.ppat.1000781	20195503	72	72
DifferentialGeneExpression_CD4_Tcells	FEN1	ENSG00000168496	11	61560108	61564716	Ferrous gluconate	Flap endonuclease 1	P39748	YES	unknown	n/a	n/a	n/a	n/a	n/a	n/a	n/a	n/a	n/a	n/a	n/a	n/a	n/a	n/a	299-29-6	n/a	n/a	n/a	n/a	0.006	0.067	1	n/a	n/a	n/a	n/a	Rotger et al., 2010	10.1371/journal.ppat.1000781	20195503	72	72
DifferentialGeneExpression_CD4_Tcells	FEN1	ENSG00000168496	11	61560108	61564716	Ferrous succinate	Flap endonuclease 1	P39748	YES	unknown	n/a	n/a	n/a	n/a	n/a	n/a	n/a	n/a	n/a	n/a	n/a	n/a	n/a	n/a	10030-90-7	n/a	n/a	n/a	n/a	0.006	0.067	1	n/a	n/a	n/a	n/a	Rotger et al., 2010	10.1371/journal.ppat.1000781	20195503	72	72
DifferentialGeneExpression_CD4_Tcells	FEN1	ENSG00000168496	11	61560108	61564716	Ferrous ascorbate	Flap endonuclease 1	P39748	YES	unknown	n/a	n/a	n/a	n/a	n/a	n/a	n/a	n/a	n/a	n/a	n/a	n/a	n/a	n/a	24808-52-4	n/a	n/a	n/a	n/a	0.006	0.067	1	n/a	n/a	n/a	n/a	Rotger et al., 2010	10.1371/journal.ppat.1000781	20195503	72	72
DifferentialGeneExpression_CD4_Tcells	FEN1	ENSG00000168496	11	61560108	61564716	Ferrous fumarate	Flap endonuclease 1	P39748	YES	unknown	n/a	n/a	n/a	n/a	n/a	n/a	n/a	n/a	n/a	n/a	n/a	n/a	n/a	n/a	141-01-5	n/a	n/a	n/a	n/a	0.006	0.067	1	n/a	n/a	n/a	n/a	Rotger et al., 2010	10.1371/journal.ppat.1000781	20195503	72	72
DifferentialGeneExpression_CD4_Tcells	FEN1	ENSG00000168496	11	61560108	61564716	Ferrous glycine sulfate	Flap endonuclease 1	P39748	YES	unknown	n/a	n/a	n/a	n/a	n/a	n/a	n/a	n/a	n/a	n/a	n/a	n/a	n/a	n/a	14729-84-1	n/a	n/a	n/a	n/a	0.006	0.067	1	n/a	n/a	n/a	n/a	Rotger et al., 2010	10.1371/journal.ppat.1000781	20195503	72	72
DifferentialGeneExpression_CD4_Tcells	GART	ENSG00000159131	21	34876237	34915797	Pemetrexed	Trifunctional purine biosynthetic protein adenosine-3	P22102	YES	yes	n/a	n/a	YES	unknown	n/a	n/a	n/a	n/a	n/a	YES	n/a	n/a	n/a	n/a	137281-23-3	n/a	n/a	n/a	n/a	0.000675	0.032	1	n/a	n/a	n/a	n/a	Rotger et al., 2010	10.1371/journal.ppat.1000781	20195503	72	72
DifferentialGeneExpression_CD4_Tcells	GART	ENSG00000159131	21	34876237	34915797	Glycinamide Ribonucleotide	Trifunctional purine biosynthetic protein adenosine-3	P22102	n/a	unknown	n/a	n/a	n/a	n/a	n/a	n/a	n/a	n/a	n/a	n/a	YES	n/a	n/a	n/a		n/a	n/a	n/a	n/a	0.000675	0.032	1	n/a	n/a	n/a	n/a	Rotger et al., 2010	10.1371/journal.ppat.1000781	20195503	72	72
DifferentialGeneExpression_CD4_Tcells	GART	ENSG00000159131	21	34876237	34915797	N-({4-[(1R)-4-[(2R,4S,5S)-2,4-diamino-6-oxohexahydropyrimidin-5-yl]-1-(2,2,2-trifluoro-1,1-dihydroxyethyl)butyl]phenyl}carbonyl)-L-glutamic acid	Trifunctional purine biosynthetic protein adenosine-3	P22102	n/a	unknown	n/a	n/a	n/a	n/a	n/a	n/a	n/a	n/a	n/a	n/a	YES	n/a	n/a	n/a		n/a	n/a	n/a	n/a	0.000675	0.032	1	n/a	n/a	n/a	n/a	Rotger et al., 2010	10.1371/journal.ppat.1000781	20195503	72	72
DifferentialGeneExpression_CD4_Tcells	GBA	ENSG00000177628	1	155204242	155214490	scyllo-inositol	Glucosylceramidase	P04062	n/a	unknown	n/a	n/a	n/a	n/a	n/a	n/a	n/a	n/a	n/a	YES	n/a	n/a	n/a	n/a	488-59-5	n/a	n/a	n/a	n/a	0.003	0.04	1	n/a	n/a	n/a	n/a	Rotger et al., 2010	10.1371/journal.ppat.1000781	20195503	72	72
DifferentialGeneExpression_CD4_Tcells	GBA	ENSG00000177628	1	155204242	155214490	N-acetyl-alpha-D-glucosamine	Glucosylceramidase	P04062	n/a	unknown	n/a	n/a	n/a	n/a	n/a	n/a	n/a	n/a	n/a	n/a	YES	n/a	n/a	n/a	10036-64-3	n/a	n/a	n/a	n/a	0.003	0.04	1	n/a	n/a	n/a	n/a	Rotger et al., 2010	10.1371/journal.ppat.1000781	20195503	72	72
DifferentialGeneExpression_CD4_Tcells	GBA	ENSG00000177628	1	155204242	155214490	Velaglucerase alfa	Glucosylceramidase	P04062	YES	unknown	n/a	n/a	n/a	n/a	n/a	n/a	n/a	n/a	n/a	YES	n/a	n/a	n/a	n/a	884604-91-5	n/a	n/a	n/a	n/a	0.003	0.04	1	n/a	n/a	n/a	n/a	Rotger et al., 2010	10.1371/journal.ppat.1000781	20195503	72	72
DifferentialGeneExpression_CD4_Tcells	GBA	ENSG00000177628	1	155204242	155214490	(2R,3R,4R,5S)-2-(HYDROXYMETHYL)-1-NONYLPIPERIDINE-3,4,5-TRIOL	Glucosylceramidase	P04062	n/a	unknown	n/a	n/a	n/a	n/a	n/a	n/a	n/a	n/a	n/a	n/a	YES	n/a	n/a	n/a		n/a	n/a	n/a	n/a	0.003	0.04	1	n/a	n/a	n/a	n/a	Rotger et al., 2010	10.1371/journal.ppat.1000781	20195503	72	72
DifferentialGeneExpression_CD4_Tcells	GGH	ENSG00000137563	8	63927637	63951730	Folic acid	Gamma-glutamyl hydrolase	Q92820	YES	unknown	n/a	YES	n/a	n/a	n/a	n/a	n/a	n/a	n/a	n/a	n/a	YES	n/a	n/a	59-30-3	n/a	n/a	n/a	n/a	0.006	0.019	1	n/a	n/a	n/a	n/a	Rotger et al., 2010	10.1371/journal.ppat.1000781	20195503	72	72
DifferentialGeneExpression_CD4_Tcells	GGH	ENSG00000137563	8	63927637	63951730	Methotrexate	Gamma-glutamyl hydrolase	Q92820	YES	unknown	n/a	YES	n/a	n/a	n/a	n/a	n/a	n/a	n/a	n/a	n/a	n/a	n/a	n/a	59-05-2	n/a	n/a	n/a	n/a	0.006	0.019	1	n/a	n/a	n/a	n/a	Rotger et al., 2010	10.1371/journal.ppat.1000781	20195503	72	72
spVL_GWAS	HLA-A	ENSG00000206503	6	29909036	29913661	3-Indolebutyric Acid	HLA class I histocompatibility antigen, A-2 alpha chain	P04439	n/a	unknown	n/a	n/a	n/a	n/a	n/a	n/a	n/a	n/a	n/a	n/a	YES	n/a	n/a	n/a	133-32-4	A*31; position 77	n/a	n/a	2.45___10_8	n/a	n/a	n/a	n/a	n/a	n/a	n/a	Luo et al., 2021	10.1038/s41588-021-00935-7	34611364	21546	8422
spVL_GWAS	HLA-A	ENSG00000206503	6	29909036	29913661	Nelipepimut-S	HLA class I histocompatibility antigen, A-2 alpha chain	P04439	n/a	unknown	n/a	n/a	n/a	n/a	n/a	n/a	n/a	n/a	n/a	YES	n/a	n/a	n/a	n/a	160212-35-1	A*31; position 77	n/a	n/a	2.45___10_8	n/a	n/a	n/a	n/a	n/a	n/a	n/a	Luo et al., 2021	10.1038/s41588-021-00935-7	34611364	21546	8422
spVL_GWAS	HLA-A	ENSG00000206503	6	29909036	29913661	Nelipepimut-S	HLA class I histocompatibility antigen, A-3 alpha chain	P04439	n/a	unknown	n/a	n/a	n/a	n/a	n/a	n/a	n/a	n/a	n/a	YES	n/a	n/a	n/a	n/a	160212-35-1	A*31; position 77	n/a	n/a	2.45___10_8	n/a	n/a	n/a	n/a	n/a	n/a	n/a	Luo et al., 2021	10.1038/s41588-021-00935-7	34611364	21546	8422
spVL_GWAS	HLA-A	ENSG00000206503	6	29909036	29913661	Coccidioides immitis spherule	HLA class I histocompatibility antigen, A-2 alpha chain	P04439	YES	unknown	n/a	n/a	n/a	n/a	n/a	n/a	n/a	n/a	binder	n/a	n/a	n/a	n/a	n/a		A*31; position 77	n/a	n/a	2.45___10_8	n/a	n/a	n/a	n/a	n/a	n/a	n/a	Luo et al., 2021	10.1038/s41588-021-00935-7	34611364	21546	8422
spVL_GWAS	HLA-A	ENSG00000206503	6	29909036	29913661	Coccidioides immitis spherule	HLA class I histocompatibility antigen, A-3 alpha chain	P04439	YES	unknown	n/a	n/a	n/a	n/a	n/a	n/a	n/a	n/a	n/a	n/a	n/a	n/a	n/a	n/a		A*31; position 77	n/a	n/a	2.45___10_8	n/a	n/a	n/a	n/a	n/a	n/a	n/a	Luo et al., 2021	10.1038/s41588-021-00935-7	34611364	21546	8422
Pharmacokinetics_AntiHIVDrugs	HLA-B	ENSG00000206503	6	29909036	29913661	3-Indolebutyric Acid	HLA class I histocompatibility antigen, A-2 alpha chain	P04439	n/a	unknown	n/a	n/a	n/a	n/a	n/a	n/a	n/a	n/a	n/a	n/a	YES	n/a	n/a	n/a	133-32-4	n/a	rs2395029	Abacavir	n/a	n/a	n/a	n/a	n/a	n/a	n/a	n/a	McLaren and Fellay, 2021	_10.1038/s41576-021-00378-0	34168330	n/a	n/a
Pharmacokinetics_AntiHIVDrugs	HLA-B	ENSG00000206503	6	29909036	29913661	Nelipepimut-S	HLA class I histocompatibility antigen, A-2 alpha chain	P04439	n/a	unknown	n/a	n/a	n/a	n/a	n/a	n/a	n/a	n/a	n/a	YES	n/a	n/a	n/a	n/a	160212-35-1	n/a	rs2395029	Abacavir	n/a	n/a	n/a	n/a	n/a	n/a	n/a	n/a	McLaren and Fellay, 2021	_10.1038/s41576-021-00378-0	34168330	n/a	n/a
Pharmacokinetics_AntiHIVDrugs	HLA-B	ENSG00000206503	6	29909036	29913661	Nelipepimut-S	HLA class I histocompatibility antigen, A-3 alpha chain	P04439	n/a	unknown	n/a	n/a	n/a	n/a	n/a	n/a	n/a	n/a	n/a	YES	n/a	n/a	n/a	n/a	160212-35-1	n/a	rs2395029	Abacavir	n/a	n/a	n/a	n/a	n/a	n/a	n/a	n/a	McLaren and Fellay, 2021	_10.1038/s41576-021-00378-0	34168330	n/a	n/a
Pharmacokinetics_AntiHIVDrugs	HLA-B	ENSG00000206503	6	29909036	29913661	Coccidioides immitis spherule	HLA class I histocompatibility antigen, A-2 alpha chain	P04439	YES	unknown	n/a	n/a	n/a	n/a	n/a	n/a	n/a	n/a	binder	n/a	n/a	n/a	n/a	n/a		n/a	rs2395029	Abacavir	n/a	n/a	n/a	n/a	n/a	n/a	n/a	n/a	McLaren and Fellay, 2021	_10.1038/s41576-021-00378-0	34168330	n/a	n/a
Pharmacokinetics_AntiHIVDrugs	HLA-B	ENSG00000206503	6	29909036	29913661	Coccidioides immitis spherule	HLA class I histocompatibility antigen, A-3 alpha chain	P04439	YES	unknown	n/a	n/a	n/a	n/a	n/a	n/a	n/a	n/a	n/a	n/a	n/a	n/a	n/a	n/a		n/a	rs2395029	Abacavir	n/a	n/a	n/a	n/a	n/a	n/a	n/a	n/a	McLaren and Fellay, 2021	_10.1038/s41576-021-00378-0	34168330	n/a	n/a
spVL_GWAS	HLA-B	ENSG00000234745	6	31321648	31324965	Abacavir	HLA class I histocompatibility antigen, B-57 alpha chain	P01889	YES	unknown	n/a	n/a	n/a	n/a	n/a	n/a	n/a	n/a	n/a	YES	n/a	n/a	n/a	n/a	136470-78-5	B*57; positions 67, 97, 156	n/a	n/a	9.84___10_138	n/a	n/a	n/a	n/a	n/a	n/a	n/a	Luo et al., 2021	10.1038/s41588-021-00935-7	34611364	21546	8422
spVL_GWAS	HLA-B	ENSG00000234745	6	31321648	31324965	N-Formylmethionine	HLA class I histocompatibility antigen, B-27 alpha chain	P01889	n/a	unknown	n/a	n/a	n/a	n/a	n/a	n/a	n/a	n/a	n/a	n/a	YES	n/a	n/a	n/a	4289-98-9	B*57; positions 67, 97, 156	n/a	n/a	9.84___10_138	n/a	n/a	n/a	n/a	n/a	n/a	n/a	Luo et al., 2021	10.1038/s41588-021-00935-7	34611364	21546	8422
spVL_GWAS	HLA-B	ENSG00000234745	6	31321648	31324965	Coccidioides immitis spherule	HLA class I histocompatibility antigen, B-27 alpha chain	P01889	YES	unknown	n/a	n/a	n/a	n/a	n/a	n/a	n/a	n/a	n/a	n/a	n/a	n/a	n/a	n/a		B*57; positions 67, 97, 156	n/a	n/a	9.84___10_138	n/a	n/a	n/a	n/a	n/a	n/a	n/a	Luo et al., 2021	10.1038/s41588-021-00935-7	34611364	21546	8422
DifferentialGeneExpression_CD4_Tcells	HMMR	ENSG00000072571	5	162887208	162918947	Hyaluronic acid	Hyaluronan mediated motility receptor	O75330	YES	yes	n/a	n/a	n/a	n/a	n/a	n/a	n/a	n/a	binder	n/a	n/a	n/a	n/a	n/a	9004-61-9	n/a	n/a	n/a	n/a	0.006	0.025	1	n/a	n/a	n/a	n/a	Rotger et al., 2010	10.1371/journal.ppat.1000781	20195503	72	72
DifferentialGeneExpression_CD4_Tcells	KIF11	ENSG00000138160	10	94353042	94415150	3-[(5s)-1-Acetyl-3-(2-Chlorophenyl)-4,5-Dihydro-1h-Pyrazol-5-Yl]Phenol	Kinesin-like protein KIF11	P52732	n/a	unknown	n/a	n/a	n/a	n/a	n/a	n/a	n/a	n/a	n/a	n/a	YES	n/a	n/a	n/a		n/a	n/a	n/a	n/a	0.0055	0.0305	2	n/a	n/a	n/a	n/a	Rotger et al., 2010	10.1371/journal.ppat.1000781	20195503	72	72
DifferentialGeneExpression_CD4_Tcells	KIF11	ENSG00000138160	10	94353042	94415150	Monastrol	Kinesin-like protein KIF11	P52732	n/a	unknown	n/a	n/a	n/a	n/a	n/a	n/a	n/a	n/a	n/a	n/a	YES	n/a	n/a	n/a	254753-54-3	n/a	n/a	n/a	n/a	0.0055	0.0305	2	n/a	n/a	n/a	n/a	Rotger et al., 2010	10.1371/journal.ppat.1000781	20195503	72	72
DifferentialGeneExpression_CD4_Tcells	KIF11	ENSG00000138160	10	94353042	94415150	Filanesib	Kinesin-like protein KIF11	P52732	n/a	unknown	n/a	n/a	n/a	n/a	n/a	n/a	n/a	n/a	n/a	YES	n/a	n/a	n/a	n/a	885060-09-3	n/a	n/a	n/a	n/a	0.0055	0.0305	2	n/a	n/a	n/a	n/a	Rotger et al., 2010	10.1371/journal.ppat.1000781	20195503	72	72
DifferentialGeneExpression_CD4_Tcells	KIF11	ENSG00000138160	10	94353042	94415150	(4R)-4-(3-HYDROXYPHENYL)-N,N,7,8-TETRAMETHYL-3,4-DIHYDROISOQUINOLINE-2(1H)-CARBOXAMIDE	Kinesin-like protein KIF11	P52732	n/a	unknown	n/a	n/a	n/a	n/a	n/a	n/a	n/a	n/a	n/a	n/a	YES	n/a	n/a	n/a		n/a	n/a	n/a	n/a	0.0055	0.0305	2	n/a	n/a	n/a	n/a	Rotger et al., 2010	10.1371/journal.ppat.1000781	20195503	72	72
DifferentialGeneExpression_CD4_Tcells	KIF11	ENSG00000138160	10	94353042	94415150	N,N-DIETHYL-2-[(2-THIENYLCARBONYL)AMINO]-4,5,6,7-TETRAHYDRO-1-BENZOTHIOPHENE-3-CARBOXAMIDE	Kinesin-like protein KIF11	P52732	n/a	unknown	n/a	n/a	n/a	n/a	n/a	n/a	n/a	n/a	n/a	n/a	YES	n/a	n/a	n/a		n/a	n/a	n/a	n/a	0.0055	0.0305	2	n/a	n/a	n/a	n/a	Rotger et al., 2010	10.1371/journal.ppat.1000781	20195503	72	72
DifferentialGeneExpression_CD4_Tcells	KIF11	ENSG00000138160	10	94353042	94415150	(5R)-N,N-DIETHYL-5-METHYL-2-[(THIOPHEN-2-YLCARBONYL)AMINO]-4,5,6,7-TETRAHYDRO-1-BENZOTHIOPHENE-3-CARBOXAMIDE	Kinesin-like protein KIF11	P52732	n/a	unknown	n/a	n/a	n/a	n/a	n/a	n/a	n/a	n/a	n/a	n/a	YES	n/a	n/a	n/a		n/a	n/a	n/a	n/a	0.0055	0.0305	2	n/a	n/a	n/a	n/a	Rotger et al., 2010	10.1371/journal.ppat.1000781	20195503	72	72
DifferentialGeneExpression_CD4_Tcells	KIF11	ENSG00000138160	10	94353042	94415150	MK-0731	Kinesin-like protein KIF11	P52732	n/a	unknown	n/a	n/a	n/a	n/a	n/a	n/a	n/a	n/a	n/a	n/a	YES	n/a	n/a	n/a	845256-65-7	n/a	n/a	n/a	n/a	0.0055	0.0305	2	n/a	n/a	n/a	n/a	Rotger et al., 2010	10.1371/journal.ppat.1000781	20195503	72	72
DifferentialGeneExpression_CD4_Tcells	KIF11	ENSG00000138160	10	94353042	94415150	[(4R)-4-(3-HYDROXYPHENYL)-1,6-DIMETHYL-2-THIOXO-1,2,3,4-TETRAHYDROPYRIMIDIN-5-YL](PHENYL)METHANONE	Kinesin-like protein KIF11	P52732	n/a	unknown	n/a	n/a	n/a	n/a	n/a	n/a	n/a	n/a	n/a	n/a	YES	n/a	n/a	n/a		n/a	n/a	n/a	n/a	0.0055	0.0305	2	n/a	n/a	n/a	n/a	Rotger et al., 2010	10.1371/journal.ppat.1000781	20195503	72	72
DifferentialGeneExpression_CD4_Tcells	KIF11	ENSG00000138160	10	94353042	94415150	(2S)-4-(2,5-DIFLUOROPHENYL)-N-METHYL-2-PHENYL-N-PIPERIDIN-4-YL-2,5-DIHYDRO-1H-PYRROLE-1-CARBOXAMIDE	Kinesin-like protein KIF11	P52732	n/a	unknown	n/a	n/a	n/a	n/a	n/a	n/a	n/a	n/a	n/a	n/a	YES	n/a	n/a	n/a		n/a	n/a	n/a	n/a	0.0055	0.0305	2	n/a	n/a	n/a	n/a	Rotger et al., 2010	10.1371/journal.ppat.1000781	20195503	72	72
DifferentialGeneExpression_CD4_Tcells	KIF11	ENSG00000138160	10	94353042	94415150	(1S)-1-CYCLOPROPYL-2-[(2S)-4-(2,5-DIFLUOROPHENYL)-2-PHENYL-2,5-DIHYDRO-1H-PYRROL-1-YL]-2-OXOETHANAMINE	Kinesin-like protein KIF11	P52732	n/a	unknown	n/a	n/a	n/a	n/a	n/a	n/a	n/a	n/a	n/a	n/a	YES	n/a	n/a	n/a		n/a	n/a	n/a	n/a	0.0055	0.0305	2	n/a	n/a	n/a	n/a	Rotger et al., 2010	10.1371/journal.ppat.1000781	20195503	72	72
DifferentialGeneExpression_CD4_Tcells	KIF11	ENSG00000138160	10	94353042	94415150	(2S)-4-(2,5-DIFLUOROPHENYL)-N,N-DIMETHYL-2-PHENYL-2,5-DIHYDRO-1H-PYRROLE-1-CARBOXAMIDE	Kinesin-like protein KIF11	P52732	n/a	unknown	n/a	n/a	n/a	n/a	n/a	n/a	n/a	n/a	n/a	n/a	YES	n/a	n/a	n/a		n/a	n/a	n/a	n/a	0.0055	0.0305	2	n/a	n/a	n/a	n/a	Rotger et al., 2010	10.1371/journal.ppat.1000781	20195503	72	72
DifferentialGeneExpression_CD4_Tcells	KIF11	ENSG00000138160	10	94353042	94415150	(5S)-5-(3-AMINOPROPYL)-3-(2,5-DIFLUOROPHENYL)-N-ETHYL-5-PHENYL-4,5-DIHYDRO-1H-PYRAZOLE-1-CARBOXAMIDE	Kinesin-like protein KIF11	P52732	n/a	unknown	n/a	n/a	n/a	n/a	n/a	n/a	n/a	n/a	n/a	n/a	YES	n/a	n/a	n/a		n/a	n/a	n/a	n/a	0.0055	0.0305	2	n/a	n/a	n/a	n/a	Rotger et al., 2010	10.1371/journal.ppat.1000781	20195503	72	72
DifferentialGeneExpression_CD4_Tcells	LAP3	ENSG00000002549	4	17578814	17609595	Leucine Phosphonic Acid	Cytosol aminopeptidase	P28838	n/a	unknown	n/a	n/a	n/a	n/a	n/a	n/a	n/a	n/a	n/a	n/a	YES	n/a	n/a	n/a		n/a	n/a	n/a	n/a	0.000597	0.184	1	n/a	n/a	n/a	n/a	Rotger et al., 2010	10.1371/journal.ppat.1000781	20195503	72	72
DifferentialGeneExpression_CD4_Tcells	LAP3	ENSG00000002549	4	17578814	17609595	(2S)-3-[(R)-[(1S)-1-amino-3-phenylpropyl](hydroxy)phosphoryl]-2-benzylpropanoic acid	Cytosol aminopeptidase	P28838	n/a	unknown	n/a	n/a	n/a	n/a	n/a	n/a	n/a	n/a	n/a	n/a	YES	n/a	n/a	n/a		n/a	n/a	n/a	n/a	0.000597	0.184	1	n/a	n/a	n/a	n/a	Rotger et al., 2010	10.1371/journal.ppat.1000781	20195503	72	72
DifferentialGeneExpression_CD4_Tcells	LAP3	ENSG00000002549	4	17578814	17609595	Zofenoprilat	Cytosol aminopeptidase	P28838	n/a	unknown	n/a	n/a	n/a	n/a	n/a	n/a	n/a	n/a	n/a	n/a	YES	n/a	n/a	n/a	75176-37-3	n/a	n/a	n/a	n/a	0.000597	0.184	1	n/a	n/a	n/a	n/a	Rotger et al., 2010	10.1371/journal.ppat.1000781	20195503	72	72
EWAS_EPIC_450k	LAP3	ENSG00000002549	4	17578814	17609595	Leucine Phosphonic Acid	Cytosol aminopeptidase	P28838	n/a	unknown	n/a	n/a	n/a	n/a	n/a	n/a	n/a	n/a	n/a	n/a	YES	n/a	n/a	n/a		n/a	n/a	n/a	n/a	5.06e-14	n/a	n/a	1	cg00598235	17580680	-0.012485	present study	present study	present study	NA	NA
EWAS_EPIC_450k	LAP3	ENSG00000002549	4	17578814	17609595	(2S)-3-[(R)-[(1S)-1-amino-3-phenylpropyl](hydroxy)phosphoryl]-2-benzylpropanoic acid	Cytosol aminopeptidase	P28838	n/a	unknown	n/a	n/a	n/a	n/a	n/a	n/a	n/a	n/a	n/a	n/a	YES	n/a	n/a	n/a		n/a	n/a	n/a	n/a	5.06e-14	n/a	n/a	1	cg00598235	17580680	-0.012485	present study	present study	present study	NA	NA
EWAS_EPIC_450k	LAP3	ENSG00000002549	4	17578814	17609595	Zofenoprilat	Cytosol aminopeptidase	P28838	n/a	unknown	n/a	n/a	n/a	n/a	n/a	n/a	n/a	n/a	n/a	n/a	YES	n/a	n/a	n/a	75176-37-3	n/a	n/a	n/a	n/a	5.06e-14	n/a	n/a	1	cg00598235	17580680	-0.012485	present study	present study	present study	NA	NA
DifferentialGeneExpression_CD4_Tcells	MDH1	ENSG00000014641	2	63815742	63834331	NADH	Malate dehydrogenase, cytoplasmic	P40925	YES	unknown	n/a	n/a	n/a	n/a	n/a	n/a	n/a	n/a	n/a	n/a	n/a	YES	n/a	n/a	58-68-4	n/a	n/a	n/a	n/a	0.002	0.101	1	n/a	n/a	n/a	n/a	Rotger et al., 2010	10.1371/journal.ppat.1000781	20195503	72	72
DifferentialGeneExpression_CD4_Tcells	MDH1	ENSG00000014641	2	63815742	63834331	Nicotinamide adenine dinucleotide phosphate	Malate dehydrogenase, cytoplasmic	P40925	n/a	unknown	n/a	n/a	n/a	n/a	n/a	n/a	n/a	n/a	n/a	n/a	YES	n/a	n/a	n/a	53-59-8	n/a	n/a	n/a	n/a	0.002	0.101	1	n/a	n/a	n/a	n/a	Rotger et al., 2010	10.1371/journal.ppat.1000781	20195503	72	72
DifferentialGeneExpression_CD4_Tcells	MDH1	ENSG00000014641	2	63815742	63834331	Artenimol	Malate dehydrogenase, cytoplasmic	P40925	YES	unknown	n/a	n/a	n/a	n/a	n/a	n/a	n/a	n/a	ligand	YES	YES	n/a	n/a	n/a	71939-50-9	n/a	n/a	n/a	n/a	0.002	0.101	1	n/a	n/a	n/a	n/a	Rotger et al., 2010	10.1371/journal.ppat.1000781	20195503	72	72
DifferentialGeneExpression_CD4_Tcells	MELK	ENSG00000165304	9	36572858	36677678	Fostamatinib	Maternal embryonic leucine zipper kinase	Q14680	YES	unknown	n/a	n/a	YES	unknown	n/a	n/a	n/a	n/a	n/a	YES	n/a	n/a	n/a	n/a	901119-35-5	n/a	n/a	n/a	n/a	0.0004035	0.039	2	n/a	n/a	n/a	n/a	Rotger et al., 2010	10.1371/journal.ppat.1000781	20195503	72	72
DifferentialGeneExpression_CD4_Tcells	MT1E	ENSG00000169715	16	56659386	56661024	Copper	Metallothionein	P04732	YES	no	n/a	n/a	n/a	n/a	n/a	n/a	n/a	n/a	binder	YES	n/a	n/a	n/a	n/a	7440-50-8	n/a	n/a	n/a	n/a	0.004	0.107	1	n/a	n/a	n/a	n/a	Rotger et al., 2010	10.1371/journal.ppat.1000781	20195503	72	72
DifferentialGeneExpression_CD4_Tcells	MT1E	ENSG00000169715	16	56659386	56661024	Silver	Metallothionein	P04732	YES	unknown	n/a	n/a	n/a	n/a	n/a	n/a	n/a	n/a	binder	YES	n/a	n/a	n/a	n/a	7440-22-4	n/a	n/a	n/a	n/a	0.004	0.107	1	n/a	n/a	n/a	n/a	Rotger et al., 2010	10.1371/journal.ppat.1000781	20195503	72	72
DifferentialGeneExpression_CD4_Tcells	MT2A	ENSG00000125148	16	56642110	56643409	Cisplatin	Metallothionein-2	P02795	YES	unknown	n/a	YES	n/a	n/a	n/a	n/a	n/a	n/a	n/a	n/a	n/a	n/a	n/a	n/a	15663-27-1	n/a	n/a	n/a	n/a	0.002	0.245	1	n/a	n/a	n/a	n/a	Rotger et al., 2010	10.1371/journal.ppat.1000781	20195503	72	72
DifferentialGeneExpression_CD4_Tcells	MT2A	ENSG00000125148	16	56642110	56643409	Oxaliplatin	Metallothionein-2	P02795	YES	no	n/a	YES	n/a	n/a	n/a	n/a	n/a	n/a	n/a	YES	n/a	n/a	n/a	n/a	61825-94-3	n/a	n/a	n/a	n/a	0.002	0.245	1	n/a	n/a	n/a	n/a	Rotger et al., 2010	10.1371/journal.ppat.1000781	20195503	72	72
DifferentialGeneExpression_CD4_Tcells	MT2A	ENSG00000125148	16	56642110	56643409	Carboplatin	Metallothionein-2	P02795	YES	unknown	n/a	YES	n/a	n/a	n/a	n/a	n/a	n/a	n/a	n/a	n/a	n/a	n/a	n/a	41575-94-4	n/a	n/a	n/a	n/a	0.002	0.245	1	n/a	n/a	n/a	n/a	Rotger et al., 2010	10.1371/journal.ppat.1000781	20195503	72	72
DifferentialGeneExpression_CD4_Tcells	MT2A	ENSG00000125148	16	56642110	56643409	Zinc	Metallothionein-2	P02795	YES	unknown	n/a	n/a	n/a	n/a	n/a	n/a	n/a	n/a	n/a	YES	n/a	n/a	n/a	n/a	7440-66-6	n/a	n/a	n/a	n/a	0.002	0.245	1	n/a	n/a	n/a	n/a	Rotger et al., 2010	10.1371/journal.ppat.1000781	20195503	72	72
DifferentialGeneExpression_CD4_Tcells	MT2A	ENSG00000125148	16	56642110	56643409	Copper	Metallothionein	P02795	YES	no	n/a	n/a	n/a	n/a	n/a	n/a	n/a	n/a	binder	YES	n/a	n/a	n/a	n/a	7440-50-8	n/a	n/a	n/a	n/a	0.002	0.245	1	n/a	n/a	n/a	n/a	Rotger et al., 2010	10.1371/journal.ppat.1000781	20195503	72	72
DifferentialGeneExpression_CD4_Tcells	MT2A	ENSG00000125148	16	56642110	56643409	Silver	Metallothionein	P02795	YES	unknown	n/a	n/a	n/a	n/a	n/a	n/a	n/a	n/a	binder	YES	n/a	n/a	n/a	n/a	7440-22-4	n/a	n/a	n/a	n/a	0.002	0.245	1	n/a	n/a	n/a	n/a	Rotger et al., 2010	10.1371/journal.ppat.1000781	20195503	72	72
DifferentialGeneExpression_CD4_Tcells	MT2A	ENSG00000125148	16	56642110	56643409	Zinc acetate	Metallothionein-2	P02795	YES	unknown	n/a	n/a	n/a	n/a	n/a	n/a	n/a	n/a	n/a	YES	n/a	n/a	n/a	n/a	557-34-6	n/a	n/a	n/a	n/a	0.002	0.245	1	n/a	n/a	n/a	n/a	Rotger et al., 2010	10.1371/journal.ppat.1000781	20195503	72	72
DifferentialGeneExpression_CD4_Tcells	MT2A	ENSG00000125148	16	56642110	56643409	Zinc chloride	Metallothionein-2	P02795	YES	unknown	n/a	n/a	n/a	n/a	n/a	n/a	n/a	n/a	cofactor	YES	n/a	n/a	n/a	n/a	7646-85-7	n/a	n/a	n/a	n/a	0.002	0.245	1	n/a	n/a	n/a	n/a	Rotger et al., 2010	10.1371/journal.ppat.1000781	20195503	72	72
DifferentialGeneExpression_CD4_Tcells	MT2A	ENSG00000125148	16	56642110	56643409	Zinc sulfate, unspecified form	Metallothionein-2	P02795	YES	unknown	n/a	n/a	n/a	n/a	n/a	n/a	n/a	n/a	cofactor	n/a	YES	n/a	n/a	n/a		n/a	n/a	n/a	n/a	0.002	0.245	1	n/a	n/a	n/a	n/a	Rotger et al., 2010	10.1371/journal.ppat.1000781	20195503	72	72
EWAS_EPIC_450k	MT2A	ENSG00000125148	16	56642110	56643409	Cisplatin	Metallothionein-2	P02795	YES	unknown	n/a	YES	n/a	n/a	n/a	n/a	n/a	n/a	n/a	n/a	n/a	n/a	n/a	n/a	15663-27-1	n/a	n/a	n/a	n/a	0.00423	n/a	n/a	1	cg17886959	56642024	-0.00823	present study	present study	present study	NA	NA
EWAS_EPIC_450k	MT2A	ENSG00000125148	16	56642110	56643409	Oxaliplatin	Metallothionein-2	P02795	YES	no	n/a	YES	n/a	n/a	n/a	n/a	n/a	n/a	n/a	YES	n/a	n/a	n/a	n/a	61825-94-3	n/a	n/a	n/a	n/a	0.00423	n/a	n/a	1	cg17886959	56642024	-0.00823	present study	present study	present study	NA	NA
EWAS_EPIC_450k	MT2A	ENSG00000125148	16	56642110	56643409	Carboplatin	Metallothionein-2	P02795	YES	unknown	n/a	YES	n/a	n/a	n/a	n/a	n/a	n/a	n/a	n/a	n/a	n/a	n/a	n/a	41575-94-4	n/a	n/a	n/a	n/a	0.00423	n/a	n/a	1	cg17886959	56642024	-0.00823	present study	present study	present study	NA	NA
EWAS_EPIC_450k	MT2A	ENSG00000125148	16	56642110	56643409	Zinc	Metallothionein-2	P02795	YES	unknown	n/a	n/a	n/a	n/a	n/a	n/a	n/a	n/a	n/a	YES	n/a	n/a	n/a	n/a	7440-66-6	n/a	n/a	n/a	n/a	0.00423	n/a	n/a	1	cg17886959	56642024	-0.00823	present study	present study	present study	NA	NA
EWAS_EPIC_450k	MT2A	ENSG00000125148	16	56642110	56643409	Copper	Metallothionein	P02795	YES	no	n/a	n/a	n/a	n/a	n/a	n/a	n/a	n/a	binder	YES	n/a	n/a	n/a	n/a	7440-50-8	n/a	n/a	n/a	n/a	0.00423	n/a	n/a	1	cg17886959	56642024	-0.00823	present study	present study	present study	NA	NA
EWAS_EPIC_450k	MT2A	ENSG00000125148	16	56642110	56643409	Silver	Metallothionein	P02795	YES	unknown	n/a	n/a	n/a	n/a	n/a	n/a	n/a	n/a	binder	YES	n/a	n/a	n/a	n/a	7440-22-4	n/a	n/a	n/a	n/a	0.00423	n/a	n/a	1	cg17886959	56642024	-0.00823	present study	present study	present study	NA	NA
EWAS_EPIC_450k	MT2A	ENSG00000125148	16	56642110	56643409	Zinc acetate	Metallothionein-2	P02795	YES	unknown	n/a	n/a	n/a	n/a	n/a	n/a	n/a	n/a	n/a	YES	n/a	n/a	n/a	n/a	557-34-6	n/a	n/a	n/a	n/a	0.00423	n/a	n/a	1	cg17886959	56642024	-0.00823	present study	present study	present study	NA	NA
EWAS_EPIC_450k	MT2A	ENSG00000125148	16	56642110	56643409	Zinc chloride	Metallothionein-2	P02795	YES	unknown	n/a	n/a	n/a	n/a	n/a	n/a	n/a	n/a	cofactor	YES	n/a	n/a	n/a	n/a	7646-85-7	n/a	n/a	n/a	n/a	0.00423	n/a	n/a	1	cg17886959	56642024	-0.00823	present study	present study	present study	NA	NA
EWAS_EPIC_450k	MT2A	ENSG00000125148	16	56642110	56643409	Zinc sulfate, unspecified form	Metallothionein-2	P02795	YES	unknown	n/a	n/a	n/a	n/a	n/a	n/a	n/a	n/a	cofactor	n/a	YES	n/a	n/a	n/a		n/a	n/a	n/a	n/a	0.00423	n/a	n/a	1	cg17886959	56642024	-0.00823	present study	present study	present study	NA	NA
DifferentialGeneExpression_CD4_Tcells	MTHFD1	ENSG00000100714	14	64854748	64926722	Tetrahydrofolic acid	C-1-tetrahydrofolate synthase, cytoplasmic	P11586	n/a	unknown	n/a	n/a	n/a	n/a	n/a	n/a	n/a	n/a	cofactor	n/a	n/a	YES	n/a	n/a	135-16-0	n/a	n/a	n/a	n/a	0.003	0.016	1	n/a	n/a	n/a	n/a	Rotger et al., 2010	10.1371/journal.ppat.1000781	20195503	72	72
DifferentialGeneExpression_CD4_Tcells	MTHFD1	ENSG00000100714	14	64854748	64926722	NADH	C-1-tetrahydrofolate synthase, cytoplasmic	P11586	YES	unknown	n/a	n/a	n/a	n/a	n/a	n/a	n/a	n/a	n/a	n/a	n/a	YES	n/a	n/a	58-68-4	n/a	n/a	n/a	n/a	0.003	0.016	1	n/a	n/a	n/a	n/a	Rotger et al., 2010	10.1371/journal.ppat.1000781	20195503	72	72
DifferentialGeneExpression_CD4_Tcells	MTHFD1	ENSG00000100714	14	64854748	64926722	LY374571	C-1-tetrahydrofolate synthase, cytoplasmic	P11586	n/a	unknown	n/a	n/a	n/a	n/a	n/a	n/a	n/a	n/a	n/a	n/a	YES	n/a	n/a	n/a		n/a	n/a	n/a	n/a	0.003	0.016	1	n/a	n/a	n/a	n/a	Rotger et al., 2010	10.1371/journal.ppat.1000781	20195503	72	72
DifferentialGeneExpression_CD4_Tcells	MTHFD1	ENSG00000100714	14	64854748	64926722	Nicotinamide adenine dinucleotide phosphate	C-1-tetrahydrofolate synthase, cytoplasmic	P11586	n/a	unknown	n/a	n/a	n/a	n/a	n/a	n/a	n/a	n/a	n/a	n/a	YES	n/a	n/a	n/a	53-59-8	n/a	n/a	n/a	n/a	0.003	0.016	1	n/a	n/a	n/a	n/a	Rotger et al., 2010	10.1371/journal.ppat.1000781	20195503	72	72
DifferentialGeneExpression_CD4_Tcells	MTHFD1	ENSG00000100714	14	64854748	64926722	LY249543	C-1-tetrahydrofolate synthase, cytoplasmic	P11586	n/a	unknown	n/a	n/a	n/a	n/a	n/a	n/a	n/a	n/a	n/a	n/a	YES	n/a	n/a	n/a		n/a	n/a	n/a	n/a	0.003	0.016	1	n/a	n/a	n/a	n/a	Rotger et al., 2010	10.1371/journal.ppat.1000781	20195503	72	72
DifferentialGeneExpression_CD4_Tcells	NDUFA9	ENSG00000139180	12	4758260	4798454	NADH	NADH dehydrogenase [ubiquinone] 1 alpha subcomplex subunit 9, mitochondrial	Q16795	YES	unknown	n/a	n/a	n/a	n/a	n/a	n/a	n/a	n/a	n/a	n/a	n/a	YES	n/a	n/a	58-68-4	n/a	n/a	n/a	n/a	0.000269	0.061	1	n/a	n/a	n/a	n/a	Rotger et al., 2010	10.1371/journal.ppat.1000781	20195503	72	72
DifferentialGeneExpression_CD4_Tcells	NDUFA9	ENSG00000139180	12	4758260	4798454	Flavin adenine dinucleotide	NADH dehydrogenase [ubiquinone] 1 alpha subcomplex subunit 9, mitochondrial	Q16795	YES	unknown	n/a	n/a	n/a	n/a	n/a	n/a	n/a	n/a	cofactor	n/a	n/a	n/a	n/a	n/a	146-14-5	n/a	n/a	n/a	n/a	0.000269	0.061	1	n/a	n/a	n/a	n/a	Rotger et al., 2010	10.1371/journal.ppat.1000781	20195503	72	72
DifferentialGeneExpression_CD4_Tcells	NEK2	ENSG00000117650	1	211836113	211848960	5-[(Z)-(5-Chloro-2-oxo-1,2-dihydro-3H-indol-3-ylidene)methyl]-N,2,4-trimethyl-1H-pyrrole-3-carboxamide	Serine/threonine-protein kinase Nek2	P51955	n/a	unknown	n/a	n/a	n/a	n/a	n/a	n/a	n/a	n/a	n/a	n/a	YES	n/a	n/a	n/a		n/a	n/a	n/a	n/a	0.008	0.018	1	n/a	n/a	n/a	n/a	Rotger et al., 2010	10.1371/journal.ppat.1000781	20195503	72	72
DifferentialGeneExpression_CD4_Tcells	NEK2	ENSG00000117650	1	211836113	211848960	Fostamatinib	Serine/threonine-protein kinase Nek2	P51955	YES	unknown	n/a	n/a	YES	unknown	n/a	n/a	n/a	n/a	n/a	YES	n/a	n/a	n/a	n/a	901119-35-5	n/a	n/a	n/a	n/a	0.008	0.018	1	n/a	n/a	n/a	n/a	Rotger et al., 2010	10.1371/journal.ppat.1000781	20195503	72	72
DifferentialGeneExpression_CD4_Tcells	NME1	ENSG00000239672	17	49230896	49239789	Tenofovir disoproxil	Nucleoside diphosphokinase	P15531	YES	unknown	n/a	YES	n/a	n/a	n/a	n/a	n/a	n/a	n/a	YES	n/a	n/a	n/a	n/a	201341-05-1	n/a	n/a	n/a	n/a	0.000275	0.122	1	n/a	n/a	n/a	n/a	Rotger et al., 2010	10.1371/journal.ppat.1000781	20195503	72	72
DifferentialGeneExpression_CD4_Tcells	NME1	ENSG00000239672	17	49230896	49239789	Gemcitabine	Nucleoside diphosphate kinase A	P15531	YES	no	n/a	YES	n/a	n/a	n/a	n/a	n/a	n/a	n/a	n/a	n/a	n/a	n/a	n/a	95058-81-4	n/a	n/a	n/a	n/a	0.000275	0.122	1	n/a	n/a	n/a	n/a	Rotger et al., 2010	10.1371/journal.ppat.1000781	20195503	72	72
DifferentialGeneExpression_CD4_Tcells	NME1	ENSG00000239672	17	49230896	49239789	Adenosine	Nucleoside diphosphate kinase A	P15531	YES	unknown	n/a	YES	n/a	n/a	n/a	n/a	n/a	n/a	n/a	YES	n/a	n/a	n/a	n/a	58-61-7	n/a	n/a	n/a	n/a	0.000275	0.122	1	n/a	n/a	n/a	n/a	Rotger et al., 2010	10.1371/journal.ppat.1000781	20195503	72	72
DifferentialGeneExpression_CD4_Tcells	NME1	ENSG00000239672	17	49230896	49239789	Lamivudine	Nucleoside diphosphate kinase A	P15531	YES	unknown	n/a	YES	n/a	n/a	n/a	n/a	n/a	n/a	n/a	YES	n/a	n/a	n/a	n/a	134678-17-4	n/a	n/a	n/a	n/a	0.000275	0.122	1	n/a	n/a	n/a	n/a	Rotger et al., 2010	10.1371/journal.ppat.1000781	20195503	72	72
DifferentialGeneExpression_CD4_Tcells	NME1	ENSG00000239672	17	49230896	49239789	Adefovir dipivoxil	Nucleoside diphosphate kinase A	P15531	YES	unknown	n/a	YES	n/a	n/a	n/a	n/a	n/a	n/a	n/a	YES	n/a	n/a	n/a	n/a	142340-99-6	n/a	n/a	n/a	n/a	0.000275	0.122	1	n/a	n/a	n/a	n/a	Rotger et al., 2010	10.1371/journal.ppat.1000781	20195503	72	72
DifferentialGeneExpression_CD4_Tcells	NME1	ENSG00000239672	17	49230896	49239789	Acyclovir	Nucleoside diphosphokinase	P15531	YES	unknown	n/a	YES	n/a	n/a	n/a	n/a	n/a	n/a	n/a	n/a	n/a	n/a	n/a	n/a	59277-89-3	n/a	n/a	n/a	n/a	0.000275	0.122	1	n/a	n/a	n/a	n/a	Rotger et al., 2010	10.1371/journal.ppat.1000781	20195503	72	72
DifferentialGeneExpression_CD4_Tcells	NME1	ENSG00000239672	17	49230896	49239789	Decitabine	Nucleoside diphosphokinase	P15531	YES	yes	n/a	YES	n/a	n/a	n/a	n/a	n/a	n/a	n/a	YES	n/a	n/a	n/a	n/a	2353-33-5	n/a	n/a	n/a	n/a	0.000275	0.122	1	n/a	n/a	n/a	n/a	Rotger et al., 2010	10.1371/journal.ppat.1000781	20195503	72	72
DifferentialGeneExpression_CD4_Tcells	NME1	ENSG00000239672	17	49230896	49239789	Zinc	Nucleoside diphosphate kinase A	P15531	YES	unknown	n/a	n/a	n/a	n/a	n/a	n/a	n/a	n/a	n/a	YES	n/a	n/a	n/a	n/a	7440-66-6	n/a	n/a	n/a	n/a	0.000275	0.122	1	n/a	n/a	n/a	n/a	Rotger et al., 2010	10.1371/journal.ppat.1000781	20195503	72	72
DifferentialGeneExpression_CD4_Tcells	NME1	ENSG00000239672	17	49230896	49239789	2'-Deoxyguanosine-5'-Triphosphate	Nucleoside diphosphate kinase A	P15531	n/a	unknown	n/a	n/a	n/a	n/a	n/a	n/a	n/a	n/a	n/a	n/a	YES	n/a	n/a	n/a	2564-35-4	n/a	n/a	n/a	n/a	0.000275	0.122	1	n/a	n/a	n/a	n/a	Rotger et al., 2010	10.1371/journal.ppat.1000781	20195503	72	72
DifferentialGeneExpression_CD4_Tcells	NME1	ENSG00000239672	17	49230896	49239789	Selenocysteine	Nucleoside diphosphate kinase A	P15531	n/a	unknown	n/a	n/a	n/a	n/a	n/a	n/a	n/a	n/a	n/a	n/a	YES	n/a	n/a	n/a	10236-58-5	n/a	n/a	n/a	n/a	0.000275	0.122	1	n/a	n/a	n/a	n/a	Rotger et al., 2010	10.1371/journal.ppat.1000781	20195503	72	72
DifferentialGeneExpression_CD4_Tcells	NME1	ENSG00000239672	17	49230896	49239789	2',3'-Dehydro-2',3'-Deoxy-Thymidine 5'-Diphosphate	Nucleoside diphosphate kinase A	P15531	n/a	unknown	n/a	n/a	n/a	n/a	n/a	n/a	n/a	n/a	n/a	n/a	YES	n/a	n/a	n/a		n/a	n/a	n/a	n/a	0.000275	0.122	1	n/a	n/a	n/a	n/a	Rotger et al., 2010	10.1371/journal.ppat.1000781	20195503	72	72
DifferentialGeneExpression_CD4_Tcells	NME1	ENSG00000239672	17	49230896	49239789	Adenosine Phosphonoacetic Acid	Nucleoside diphosphate kinase A	P15531	n/a	unknown	n/a	n/a	n/a	n/a	n/a	n/a	n/a	n/a	n/a	n/a	YES	n/a	n/a	n/a		n/a	n/a	n/a	n/a	0.000275	0.122	1	n/a	n/a	n/a	n/a	Rotger et al., 2010	10.1371/journal.ppat.1000781	20195503	72	72
DifferentialGeneExpression_CD4_Tcells	NME1	ENSG00000239672	17	49230896	49239789	Stavudine triphosphate	Nucleoside diphosphate kinase A	P15531	n/a	unknown	n/a	n/a	n/a	n/a	n/a	n/a	n/a	n/a	n/a	n/a	YES	n/a	n/a	n/a	26194-89-8	n/a	n/a	n/a	n/a	0.000275	0.122	1	n/a	n/a	n/a	n/a	Rotger et al., 2010	10.1371/journal.ppat.1000781	20195503	72	72
DifferentialGeneExpression_CD4_Tcells	NME1	ENSG00000239672	17	49230896	49239789	Thymidine-5'- Diphosphate	Nucleoside diphosphate kinase A	P15531	n/a	unknown	n/a	n/a	n/a	n/a	n/a	n/a	n/a	n/a	n/a	n/a	YES	n/a	n/a	n/a		n/a	n/a	n/a	n/a	0.000275	0.122	1	n/a	n/a	n/a	n/a	Rotger et al., 2010	10.1371/journal.ppat.1000781	20195503	72	72
DifferentialGeneExpression_CD4_Tcells	NME1	ENSG00000239672	17	49230896	49239789	2'-Deoxyguanosine-5'-Diphosphate	Nucleoside diphosphate kinase A	P15531	n/a	unknown	n/a	n/a	n/a	n/a	n/a	n/a	n/a	n/a	n/a	n/a	YES	n/a	n/a	n/a		n/a	n/a	n/a	n/a	0.000275	0.122	1	n/a	n/a	n/a	n/a	Rotger et al., 2010	10.1371/journal.ppat.1000781	20195503	72	72
DifferentialGeneExpression_CD4_Tcells	NME1	ENSG00000239672	17	49230896	49239789	2',3'-dideoxy-3'-fluoro-urididine-5'-diphosphate	Nucleoside diphosphate kinase A	P15531	n/a	unknown	n/a	n/a	n/a	n/a	n/a	n/a	n/a	n/a	n/a	n/a	YES	n/a	n/a	n/a		n/a	n/a	n/a	n/a	0.000275	0.122	1	n/a	n/a	n/a	n/a	Rotger et al., 2010	10.1371/journal.ppat.1000781	20195503	72	72
DifferentialGeneExpression_CD4_Tcells	NME1	ENSG00000239672	17	49230896	49239789	Guanosine-5'-Diphosphate	Nucleoside diphosphate kinase A	P15531	n/a	unknown	n/a	n/a	n/a	n/a	n/a	n/a	n/a	n/a	n/a	n/a	YES	n/a	n/a	n/a	146-91-8	n/a	n/a	n/a	n/a	0.000275	0.122	1	n/a	n/a	n/a	n/a	Rotger et al., 2010	10.1371/journal.ppat.1000781	20195503	72	72
DifferentialGeneExpression_CD4_Tcells	NME1	ENSG00000239672	17	49230896	49239789	3'-Deoxy 3'-Amino Adenosine-5'-Diphosphate	Nucleoside diphosphate kinase A	P15531	n/a	unknown	n/a	n/a	n/a	n/a	n/a	n/a	n/a	n/a	n/a	n/a	YES	n/a	n/a	n/a		n/a	n/a	n/a	n/a	0.000275	0.122	1	n/a	n/a	n/a	n/a	Rotger et al., 2010	10.1371/journal.ppat.1000781	20195503	72	72
DifferentialGeneExpression_CD4_Tcells	NME1	ENSG00000239672	17	49230896	49239789	Zidovudine diphosphate	Nucleoside diphosphate kinase A	P15531	n/a	unknown	n/a	n/a	n/a	n/a	n/a	n/a	n/a	n/a	n/a	n/a	YES	n/a	n/a	n/a	106060-89-3	n/a	n/a	n/a	n/a	0.000275	0.122	1	n/a	n/a	n/a	n/a	Rotger et al., 2010	10.1371/journal.ppat.1000781	20195503	72	72
DifferentialGeneExpression_CD4_Tcells	NME1	ENSG00000239672	17	49230896	49239789	Sofosbuvir	Nucleoside diphosphate kinase A	P15531	YES	unknown	n/a	YES	n/a	n/a	n/a	n/a	n/a	n/a	n/a	n/a	n/a	n/a	n/a	n/a	1190307-88-0	n/a	n/a	n/a	n/a	0.000275	0.122	1	n/a	n/a	n/a	n/a	Rotger et al., 2010	10.1371/journal.ppat.1000781	20195503	72	72
DifferentialGeneExpression_CD4_Tcells	NME1	ENSG00000239672	17	49230896	49239789	Copper	Nucleoside diphosphate kinase A	P15531	YES	unknown	n/a	n/a	n/a	n/a	n/a	n/a	n/a	n/a	n/a	YES	n/a	n/a	n/a	n/a	7440-50-8	n/a	n/a	n/a	n/a	0.000275	0.122	1	n/a	n/a	n/a	n/a	Rotger et al., 2010	10.1371/journal.ppat.1000781	20195503	72	72
DifferentialGeneExpression_CD4_Tcells	NME1	ENSG00000239672	17	49230896	49239789	Tenofovir alafenamide	Nucleoside diphosphate kinase A	P15531	YES	no	n/a	YES	n/a	n/a	n/a	n/a	n/a	n/a	n/a	n/a	n/a	n/a	n/a	n/a	379270-37-8	n/a	n/a	n/a	n/a	0.000275	0.122	1	n/a	n/a	n/a	n/a	Rotger et al., 2010	10.1371/journal.ppat.1000781	20195503	72	72
DifferentialGeneExpression_CD4_Tcells	NME1	ENSG00000239672	17	49230896	49239789	Tenofovir	Nucleoside diphosphate kinase A	P15531	n/a	no	n/a	YES	n/a	n/a	n/a	n/a	n/a	n/a	n/a	YES	YES	n/a	n/a	n/a	147127-20-6	n/a	n/a	n/a	n/a	0.000275	0.122	1	n/a	n/a	n/a	n/a	Rotger et al., 2010	10.1371/journal.ppat.1000781	20195503	72	72
DifferentialGeneExpression_CD4_Tcells	NME1	ENSG00000239672	17	49230896	49239789	Zinc acetate	Nucleoside diphosphate kinase A	P15531	YES	unknown	n/a	n/a	n/a	n/a	n/a	n/a	n/a	n/a	n/a	YES	n/a	n/a	n/a	n/a	557-34-6	n/a	n/a	n/a	n/a	0.000275	0.122	1	n/a	n/a	n/a	n/a	Rotger et al., 2010	10.1371/journal.ppat.1000781	20195503	72	72
DifferentialGeneExpression_CD4_Tcells	NME1	ENSG00000239672	17	49230896	49239789	Zinc chloride	Nucleoside diphosphate kinase A	P15531	YES	unknown	n/a	n/a	YES	unknown	n/a	n/a	n/a	n/a	n/a	YES	n/a	n/a	n/a	n/a	7646-85-7	n/a	n/a	n/a	n/a	0.000275	0.122	1	n/a	n/a	n/a	n/a	Rotger et al., 2010	10.1371/journal.ppat.1000781	20195503	72	72
DifferentialGeneExpression_CD4_Tcells	NME1	ENSG00000239672	17	49230896	49239789	Zinc sulfate, unspecified form	Nucleoside diphosphate kinase A	P15531	YES	unknown	n/a	n/a	YES	unknown	n/a	n/a	n/a	n/a	n/a	n/a	YES	n/a	n/a	n/a		n/a	n/a	n/a	n/a	0.000275	0.122	1	n/a	n/a	n/a	n/a	Rotger et al., 2010	10.1371/journal.ppat.1000781	20195503	72	72
DifferentialGeneExpression_CD4_Tcells	OAS1	ENSG00000089127	12	113344581	113369990	Cysteine-S-acetamide	2'-5'-oligoadenylate synthase 1	P00973	n/a	unknown	n/a	n/a	n/a	n/a	n/a	n/a	n/a	n/a	n/a	n/a	YES	n/a	n/a	n/a	17528-66-4	n/a	n/a	n/a	n/a	0.0003015	0.176	2	n/a	n/a	n/a	n/a	Rotger et al., 2010	10.1371/journal.ppat.1000781	20195503	72	72
EWAS_EPIC_450k	OAS1	ENSG00000089127	12	113344581	113369990	Cysteine-S-acetamide	2'-5'-oligoadenylate synthase 1	P00973	n/a	unknown	n/a	n/a	n/a	n/a	n/a	n/a	n/a	n/a	n/a	n/a	YES	n/a	n/a	n/a	17528-66-4	n/a	n/a	n/a	n/a	5.59e-08	n/a	n/a	1	cg25668626	113343603	-0.00407	present study	present study	present study	NA	NA
DifferentialGeneExpression_CD4_Tcells	PCK2	ENSG00000100889	14	24563261	24579807	Acyclovir	Phosphoenolpyruvate Carboxykinases	Q16822	YES	unknown	n/a	YES	n/a	n/a	n/a	n/a	n/a	n/a	n/a	n/a	n/a	n/a	n/a	n/a	59277-89-3	n/a	n/a	n/a	n/a	0.005	0.048	1	n/a	n/a	n/a	n/a	Rotger et al., 2010	10.1371/journal.ppat.1000781	20195503	72	72
DifferentialGeneExpression_CD4_Tcells	PCNA	ENSG00000132646	20	5095598	5107272	Liothyronine	Proliferating cell nuclear antigen	P12004	YES	unknown	YES	n/a	n/a	n/a	n/a	n/a	n/a	n/a	n/a	n/a	n/a	n/a	n/a	n/a	6893-02-03	n/a	n/a	n/a	n/a	0.004	0.105	1	n/a	n/a	n/a	n/a	Rotger et al., 2010	10.1371/journal.ppat.1000781	20195503	72	72
DifferentialGeneExpression_CD4_Tcells	PCNA	ENSG00000132646	20	5095598	5107272	Acetylsalicylic acid	Proliferating cell nuclear antigen	P12004	YES	unknown	n/a	n/a	n/a	n/a	n/a	n/a	n/a	n/a	downregulator	n/a	n/a	n/a	n/a	n/a	50-78-2	n/a	n/a	n/a	n/a	0.004	0.105	1	n/a	n/a	n/a	n/a	Rotger et al., 2010	10.1371/journal.ppat.1000781	20195503	72	72
DifferentialGeneExpression_CD4_Tcells	PKMYT1	ENSG00000127564	16	3018024	3030540	Fostamatinib	Membrane-associated tyrosine- and threonine-specific cdc2-inhibitory kinase	Q99640	YES	unknown	n/a	n/a	YES	unknown	n/a	n/a	n/a	n/a	n/a	YES	n/a	n/a	n/a	n/a	901119-35-5	n/a	n/a	n/a	n/a	0.01	0.018	1	n/a	n/a	n/a	n/a	Rotger et al., 2010	10.1371/journal.ppat.1000781	20195503	72	72
EWAS_EPIC_450k	PLAU	ENSG00000122861	10	75668934	75677255	Amiloride	Urokinase-type plasminogen activator	P00749	YES	unknown	n/a	n/a	YES	unknown	n/a	n/a	n/a	n/a	n/a	n/a	n/a	n/a	n/a	n/a	2609-46-3	n/a	n/a	n/a	n/a	0.00123	n/a	n/a	1	cg23837109	75670435	-0.00708	present study	present study	present study	NA	NA
EWAS_EPIC_450k	PLAU	ENSG00000122861	10	75668934	75677255	2-{2-hydroxy-[1,1'-biphenyl]-3-yl}-1H-1,3-benzodiazole-5-carboximidamide	Urokinase-type plasminogen activator	P00749	n/a	unknown	n/a	n/a	n/a	n/a	n/a	n/a	n/a	n/a	n/a	n/a	YES	n/a	n/a	n/a		n/a	n/a	n/a	n/a	0.00123	n/a	n/a	1	cg23837109	75670435	-0.00708	present study	present study	present study	NA	NA
EWAS_EPIC_450k	PLAU	ENSG00000122861	10	75668934	75677255	2-(2-Hydroxy-5-Methoxy-Phenyl)-1h-Benzoimidazole-5-Carboxamidine	Urokinase-type plasminogen activator	P00749	n/a	unknown	n/a	n/a	n/a	n/a	n/a	n/a	n/a	n/a	n/a	n/a	YES	n/a	n/a	n/a		n/a	n/a	n/a	n/a	0.00123	n/a	n/a	1	cg23837109	75670435	-0.00708	present study	present study	present study	NA	NA
EWAS_EPIC_450k	PLAU	ENSG00000122861	10	75668934	75677255	6-(N-Phenylcarbamyl)-2-Naphthalenecarboxamidine	Urokinase-type plasminogen activator	P00749	n/a	unknown	n/a	n/a	n/a	n/a	n/a	n/a	n/a	n/a	n/a	n/a	YES	n/a	n/a	n/a		n/a	n/a	n/a	n/a	0.00123	n/a	n/a	1	cg23837109	75670435	-0.00708	present study	present study	present study	NA	NA
EWAS_EPIC_450k	PLAU	ENSG00000122861	10	75668934	75677255	2-(2-hydroxy-phenyl)-3H-benzoimidazole-5-carboxamidine	Urokinase-type plasminogen activator	P00749	n/a	unknown	n/a	n/a	n/a	n/a	n/a	n/a	n/a	n/a	n/a	n/a	YES	n/a	n/a	n/a		n/a	n/a	n/a	n/a	0.00123	n/a	n/a	1	cg23837109	75670435	-0.00708	present study	present study	present study	NA	NA
EWAS_EPIC_450k	PLAU	ENSG00000122861	10	75668934	75677255	6-[N-(4-(Aminomethyl)Phenyl)Carbamyl]-2-Naphthalenecarboxamidine	Urokinase-type plasminogen activator	P00749	n/a	unknown	n/a	n/a	n/a	n/a	n/a	n/a	n/a	n/a	n/a	n/a	YES	n/a	n/a	n/a		n/a	n/a	n/a	n/a	0.00123	n/a	n/a	1	cg23837109	75670435	-0.00708	present study	present study	present study	NA	NA
EWAS_EPIC_450k	PLAU	ENSG00000122861	10	75668934	75677255	6-[N-(1-Isopropyl-3,4-Dihydro-7-Isoquinolinyl)Carbamyl]-2-Naphthalenecarboxamidine	Urokinase-type plasminogen activator	P00749	n/a	unknown	n/a	n/a	n/a	n/a	n/a	n/a	n/a	n/a	n/a	n/a	YES	n/a	n/a	n/a		n/a	n/a	n/a	n/a	0.00123	n/a	n/a	1	cg23837109	75670435	-0.00708	present study	present study	present study	NA	NA
EWAS_EPIC_450k	PLAU	ENSG00000122861	10	75668934	75677255	CRA_10655	Urokinase-type plasminogen activator	P00749	n/a	unknown	n/a	n/a	n/a	n/a	n/a	n/a	n/a	n/a	n/a	n/a	YES	n/a	n/a	n/a		n/a	n/a	n/a	n/a	0.00123	n/a	n/a	1	cg23837109	75670435	-0.00708	present study	present study	present study	NA	NA
EWAS_EPIC_450k	PLAU	ENSG00000122861	10	75668934	75677255	6-[N-(4-Ethyl-1,2,3,4-Tetrahydro-6-Isoquinolinyl)Carbamyl]-2-Naphthalenecarboxamidine	Urokinase-type plasminogen activator	P00749	n/a	unknown	n/a	n/a	n/a	n/a	n/a	n/a	n/a	n/a	n/a	n/a	YES	n/a	n/a	n/a		n/a	n/a	n/a	n/a	0.00123	n/a	n/a	1	cg23837109	75670435	-0.00708	present study	present study	present study	NA	NA
EWAS_EPIC_450k	PLAU	ENSG00000122861	10	75668934	75677255	6-[N-(1-Isopropyl-1,2,3,4-Tetrahydro-7-Isoquinolinyl)Carbamyl]-2-Naphthalenecarboxamidine	Urokinase-type plasminogen activator	P00749	n/a	unknown	n/a	n/a	n/a	n/a	n/a	n/a	n/a	n/a	n/a	n/a	YES	n/a	n/a	n/a		n/a	n/a	n/a	n/a	0.00123	n/a	n/a	1	cg23837109	75670435	-0.00708	present study	present study	present study	NA	NA
EWAS_EPIC_450k	PLAU	ENSG00000122861	10	75668934	75677255	7-Methoxy-8-[1-(Methylsulfonyl)-1h-Pyrazol-4-Yl]Naphthalene-2-Carboximidamide	Urokinase-type plasminogen activator	P00749	n/a	unknown	n/a	n/a	n/a	n/a	n/a	n/a	n/a	n/a	n/a	n/a	YES	n/a	n/a	n/a		n/a	n/a	n/a	n/a	0.00123	n/a	n/a	1	cg23837109	75670435	-0.00708	present study	present study	present study	NA	NA
EWAS_EPIC_450k	PLAU	ENSG00000122861	10	75668934	75677255	6-[(Z)-Amino(Imino)Methyl]-N-[4-(Aminomethyl)Phenyl]-4-(Pyrimidin-2-Ylamino)-2-Naphthamide	Urokinase-type plasminogen activator	P00749	n/a	unknown	n/a	n/a	n/a	n/a	n/a	n/a	n/a	n/a	n/a	n/a	YES	n/a	n/a	n/a		n/a	n/a	n/a	n/a	0.00123	n/a	n/a	1	cg23837109	75670435	-0.00708	present study	present study	present study	NA	NA
EWAS_EPIC_450k	PLAU	ENSG00000122861	10	75668934	75677255	Benzamidine	Urokinase-type plasminogen activator	P00749	n/a	unknown	n/a	n/a	n/a	n/a	n/a	n/a	n/a	n/a	n/a	n/a	YES	n/a	n/a	n/a	618-39-3	n/a	n/a	n/a	n/a	0.00123	n/a	n/a	1	cg23837109	75670435	-0.00708	present study	present study	present study	NA	NA
EWAS_EPIC_450k	PLAU	ENSG00000122861	10	75668934	75677255	4-Iodobenzo[B]Thiophene-2-Carboxamidine	Urokinase-type plasminogen activator	P00749	n/a	unknown	n/a	n/a	n/a	n/a	n/a	n/a	n/a	n/a	n/a	n/a	YES	n/a	n/a	n/a		n/a	n/a	n/a	n/a	0.00123	n/a	n/a	1	cg23837109	75670435	-0.00708	present study	present study	present study	NA	NA
EWAS_EPIC_450k	PLAU	ENSG00000122861	10	75668934	75677255	CRA_8696	Urokinase-type plasminogen activator	P00749	n/a	unknown	n/a	n/a	n/a	n/a	n/a	n/a	n/a	n/a	n/a	n/a	YES	n/a	n/a	n/a		n/a	n/a	n/a	n/a	0.00123	n/a	n/a	1	cg23837109	75670435	-0.00708	present study	present study	present study	NA	NA
EWAS_EPIC_450k	PLAU	ENSG00000122861	10	75668934	75677255	Trans-6-(2-Phenylcyclopropyl)-Naphthalene-2-Carboxamidine	Urokinase-type plasminogen activator	P00749	n/a	unknown	n/a	n/a	n/a	n/a	n/a	n/a	n/a	n/a	n/a	n/a	YES	n/a	n/a	n/a		n/a	n/a	n/a	n/a	0.00123	n/a	n/a	1	cg23837109	75670435	-0.00708	present study	present study	present study	NA	NA
EWAS_EPIC_450k	PLAU	ENSG00000122861	10	75668934	75677255	2-Amino-1H-benzimidazol-5-ol	Urokinase-type plasminogen activator	P00749	n/a	unknown	n/a	n/a	n/a	n/a	n/a	n/a	n/a	n/a	n/a	n/a	YES	n/a	n/a	n/a	51276-85-8	n/a	n/a	n/a	n/a	0.00123	n/a	n/a	1	cg23837109	75670435	-0.00708	present study	present study	present study	NA	NA
EWAS_EPIC_450k	PLAU	ENSG00000122861	10	75668934	75677255	N-(1-adamantyl)-N'-(4-guanidinobenzyl)urea	Urokinase-type plasminogen activator	P00749	n/a	unknown	n/a	n/a	n/a	n/a	n/a	n/a	n/a	n/a	n/a	n/a	YES	n/a	n/a	n/a		n/a	n/a	n/a	n/a	0.00123	n/a	n/a	1	cg23837109	75670435	-0.00708	present study	present study	present study	NA	NA
EWAS_EPIC_450k	PLAU	ENSG00000122861	10	75668934	75677255	6-Chloro-2-(2-Hydroxy-Biphenyl-3-Yl)-1h-Indole-5-Carboxamidine	Urokinase-type plasminogen activator	P00749	n/a	unknown	n/a	n/a	n/a	n/a	n/a	n/a	n/a	n/a	n/a	n/a	YES	n/a	n/a	n/a		n/a	n/a	n/a	n/a	0.00123	n/a	n/a	1	cg23837109	75670435	-0.00708	present study	present study	present study	NA	NA
EWAS_EPIC_450k	PLAU	ENSG00000122861	10	75668934	75677255	Thieno[2,3-B]Pyridine-2-Carboxamidine	Urokinase-type plasminogen activator	P00749	n/a	unknown	n/a	n/a	n/a	n/a	n/a	n/a	n/a	n/a	n/a	n/a	YES	n/a	n/a	n/a		n/a	n/a	n/a	n/a	0.00123	n/a	n/a	1	cg23837109	75670435	-0.00708	present study	present study	present study	NA	NA
EWAS_EPIC_450k	PLAU	ENSG00000122861	10	75668934	75677255	8-(Pyrimidin-2-Ylamino)Naphthalene-2-Carboximidamide	Urokinase-type plasminogen activator	P00749	n/a	unknown	n/a	n/a	n/a	n/a	n/a	n/a	n/a	n/a	n/a	n/a	YES	n/a	n/a	n/a		n/a	n/a	n/a	n/a	0.00123	n/a	n/a	1	cg23837109	75670435	-0.00708	present study	present study	present study	NA	NA
EWAS_EPIC_450k	PLAU	ENSG00000122861	10	75668934	75677255	[2,4,6-Triisopropyl-Phenylsulfonyl-L-[3-Amidino-Phenylalanine]]-Piperazine-N'-Beta-Alanine	Urokinase-type plasminogen activator	P00749	n/a	unknown	n/a	n/a	n/a	n/a	n/a	n/a	n/a	n/a	n/a	n/a	YES	n/a	n/a	n/a		n/a	n/a	n/a	n/a	0.00123	n/a	n/a	1	cg23837109	75670435	-0.00708	present study	present study	present study	NA	NA
EWAS_EPIC_450k	PLAU	ENSG00000122861	10	75668934	75677255	Fibrinolysin	Urokinase-type plasminogen activator	P00749	n/a	unknown	n/a	n/a	n/a	n/a	n/a	n/a	n/a	n/a	n/a	YES	n/a	n/a	n/a	n/a	9004-09-05	n/a	n/a	n/a	n/a	0.00123	n/a	n/a	1	cg23837109	75670435	-0.00708	present study	present study	present study	NA	NA
EWAS_EPIC_450k	PLAU	ENSG00000122861	10	75668934	75677255	6-fluoro-2-(2-hydroxy-3-isobutoxy-phenyl)-1H-benzoimidazole-5-carboxamidine	Urokinase-type plasminogen activator	P00749	n/a	unknown	n/a	n/a	n/a	n/a	n/a	n/a	n/a	n/a	n/a	n/a	YES	n/a	n/a	n/a		n/a	n/a	n/a	n/a	0.00123	n/a	n/a	1	cg23837109	75670435	-0.00708	present study	present study	present study	NA	NA
EWAS_EPIC_450k	PLAU	ENSG00000122861	10	75668934	75677255	6-FLUORO-2-[2-HYDROXY-3-(2-METHYL-CYCLOHEXYLOXY)-PHENYL]-1H-INDOLE-5-CARBOXAMIDINE	Urokinase-type plasminogen activator	P00749	n/a	unknown	n/a	n/a	n/a	n/a	n/a	n/a	n/a	n/a	n/a	n/a	YES	n/a	n/a	n/a		n/a	n/a	n/a	n/a	0.00123	n/a	n/a	1	cg23837109	75670435	-0.00708	present study	present study	present study	NA	NA
EWAS_EPIC_450k	PLAU	ENSG00000122861	10	75668934	75677255	N-(4-CARBAMIMIDOYL-3-CHORO-PHENYL)-2-HYDROXY-3-IODO-5-METHYL-BENZAMIDE	Urokinase-type plasminogen activator	P00749	n/a	unknown	n/a	n/a	n/a	n/a	n/a	n/a	n/a	n/a	n/a	n/a	YES	n/a	n/a	n/a		n/a	n/a	n/a	n/a	0.00123	n/a	n/a	1	cg23837109	75670435	-0.00708	present study	present study	present study	NA	NA
EWAS_EPIC_450k	PLAU	ENSG00000122861	10	75668934	75677255	6-[(Z)-AMINO(IMINO)METHYL]-N-[3-(CYCLOPENTYLOXY)PHENYL]-2-NAPHTHAMIDE	Urokinase-type plasminogen activator	P00749	n/a	unknown	n/a	n/a	n/a	n/a	n/a	n/a	n/a	n/a	n/a	n/a	YES	n/a	n/a	n/a		n/a	n/a	n/a	n/a	0.00123	n/a	n/a	1	cg23837109	75670435	-0.00708	present study	present study	present study	NA	NA
EWAS_EPIC_450k	PLAU	ENSG00000122861	10	75668934	75677255	1-[4-(2-oxo-2-phenylethyl)phenyl]guanidine	Urokinase-type plasminogen activator	P00749	n/a	unknown	n/a	n/a	n/a	n/a	n/a	n/a	n/a	n/a	n/a	n/a	YES	n/a	n/a	n/a		n/a	n/a	n/a	n/a	0.00123	n/a	n/a	1	cg23837109	75670435	-0.00708	present study	present study	present study	NA	NA
EWAS_EPIC_450k	PLAU	ENSG00000122861	10	75668934	75677255	(2R)-1-(2,6-dimethylphenoxy)propan-2-amine	Urokinase-type plasminogen activator	P00749	n/a	unknown	n/a	n/a	n/a	n/a	n/a	n/a	n/a	n/a	n/a	n/a	YES	n/a	n/a	n/a		n/a	n/a	n/a	n/a	0.00123	n/a	n/a	1	cg23837109	75670435	-0.00708	present study	present study	present study	NA	NA
EWAS_EPIC_450k	PLAU	ENSG00000122861	10	75668934	75677255	4-(2-aminoethoxy)-N-(2,5-diethoxyphenyl)-3,5-dimethylbenzamide	Urokinase-type plasminogen activator	P00749	n/a	unknown	n/a	n/a	n/a	n/a	n/a	n/a	n/a	n/a	n/a	n/a	YES	n/a	n/a	n/a		n/a	n/a	n/a	n/a	0.00123	n/a	n/a	1	cg23837109	75670435	-0.00708	present study	present study	present study	NA	NA
EWAS_EPIC_450k	PLAU	ENSG00000122861	10	75668934	75677255	4-(2-aminoethoxy)-N-(3-chloro-2-ethoxy-5-piperidin-1-ylphenyl)-3,5-dimethylbenzamide	Urokinase-type plasminogen activator	P00749	n/a	unknown	n/a	n/a	n/a	n/a	n/a	n/a	n/a	n/a	n/a	n/a	YES	n/a	n/a	n/a		n/a	n/a	n/a	n/a	0.00123	n/a	n/a	1	cg23837109	75670435	-0.00708	present study	present study	present study	NA	NA
EWAS_EPIC_450k	PLAU	ENSG00000122861	10	75668934	75677255	4-(2-AMINOETHOXY)-3,5-DICHLORO-N-[3-(1-METHYLETHOXY)PHENYL]BENZAMIDE	Urokinase-type plasminogen activator	P00749	n/a	unknown	n/a	n/a	n/a	n/a	n/a	n/a	n/a	n/a	n/a	n/a	YES	n/a	n/a	n/a		n/a	n/a	n/a	n/a	0.00123	n/a	n/a	1	cg23837109	75670435	-0.00708	present study	present study	present study	NA	NA
EWAS_EPIC_450k	PLAU	ENSG00000122861	10	75668934	75677255	4-(2-aminoethoxy)-N-(3-chloro-5-piperidin-1-ylphenyl)-3,5-dimethylbenzamide	Urokinase-type plasminogen activator	P00749	n/a	unknown	n/a	n/a	n/a	n/a	n/a	n/a	n/a	n/a	n/a	n/a	YES	n/a	n/a	n/a		n/a	n/a	n/a	n/a	0.00123	n/a	n/a	1	cg23837109	75670435	-0.00708	present study	present study	present study	NA	NA
EWAS_EPIC_450k	PLAU	ENSG00000122861	10	75668934	75677255	Plasminogen	Urokinase-type plasminogen activator	P00749	YES	unknown	n/a	YES	n/a	n/a	n/a	n/a	n/a	n/a	n/a	n/a	n/a	n/a	n/a	n/a	9001-91-6	n/a	n/a	n/a	n/a	0.00123	n/a	n/a	1	cg23837109	75670435	-0.00708	present study	present study	present study	NA	NA
DifferentialGeneExpression_CD4_Tcells	PLK4	ENSG00000142731	4	128802015	128820350	Fostamatinib	Serine/threonine-protein kinase PLK4	O00444	YES	unknown	n/a	n/a	YES	unknown	n/a	n/a	n/a	n/a	n/a	YES	n/a	n/a	n/a	n/a	901119-35-5	n/a	n/a	n/a	n/a	0.003	0.033	1	n/a	n/a	n/a	n/a	Rotger et al., 2010	10.1371/journal.ppat.1000781	20195503	72	72
DifferentialGeneExpression_CD4_Tcells	PPP1CA	ENSG00000172531	11	67165653	67188654	2,6,8-Trimethyl-3-Amino-9-Benzyl-9-Methoxynonanoic Acid	Serine/threonine-protein phosphatase PP1-alpha catalytic subunit	P62136	n/a	unknown	n/a	n/a	n/a	n/a	n/a	n/a	n/a	n/a	n/a	n/a	YES	n/a	n/a	n/a		n/a	n/a	n/a	n/a	0.005	0.136	1	n/a	n/a	n/a	n/a	Rotger et al., 2010	10.1371/journal.ppat.1000781	20195503	72	72
DifferentialGeneExpression_CD4_Tcells	PRDX1	ENSG00000117450	1	45976707	45988719	Zinc	Peroxiredoxin-1	Q06830	YES	unknown	n/a	n/a	n/a	n/a	n/a	n/a	n/a	n/a	n/a	YES	n/a	n/a	n/a	n/a	7440-66-6	n/a	n/a	n/a	n/a	0.005	0.121	1	n/a	n/a	n/a	n/a	Rotger et al., 2010	10.1371/journal.ppat.1000781	20195503	72	72
DifferentialGeneExpression_CD4_Tcells	PRDX1	ENSG00000117450	1	45976707	45988719	Copper	Peroxiredoxin-1	Q06830	YES	unknown	n/a	n/a	n/a	n/a	n/a	n/a	n/a	n/a	n/a	YES	n/a	n/a	n/a	n/a	7440-50-8	n/a	n/a	n/a	n/a	0.005	0.121	1	n/a	n/a	n/a	n/a	Rotger et al., 2010	10.1371/journal.ppat.1000781	20195503	72	72
DifferentialGeneExpression_CD4_Tcells	PRDX1	ENSG00000117450	1	45976707	45988719	Polaprezinc	Peroxiredoxin-1	Q06830	n/a	unknown	n/a	n/a	n/a	n/a	n/a	YES	unknown	n/a	n/a	n/a	YES	n/a	n/a	n/a	107667-60-7	n/a	n/a	n/a	n/a	0.005	0.121	1	n/a	n/a	n/a	n/a	Rotger et al., 2010	10.1371/journal.ppat.1000781	20195503	72	72
DifferentialGeneExpression_CD4_Tcells	PRDX1	ENSG00000117450	1	45976707	45988719	Artenimol	Peroxiredoxin-1	Q06830	YES	unknown	n/a	n/a	n/a	n/a	n/a	n/a	n/a	n/a	ligand	YES	YES	n/a	n/a	n/a	71939-50-9	n/a	n/a	n/a	n/a	0.005	0.121	1	n/a	n/a	n/a	n/a	Rotger et al., 2010	10.1371/journal.ppat.1000781	20195503	72	72
DifferentialGeneExpression_CD4_Tcells	PRDX1	ENSG00000117450	1	45976707	45988719	Zinc acetate	Peroxiredoxin-1	Q06830	YES	unknown	n/a	n/a	n/a	n/a	n/a	n/a	n/a	n/a	n/a	YES	n/a	n/a	n/a	n/a	557-34-6	n/a	n/a	n/a	n/a	0.005	0.121	1	n/a	n/a	n/a	n/a	Rotger et al., 2010	10.1371/journal.ppat.1000781	20195503	72	72
DifferentialGeneExpression_CD4_Tcells	PRDX1	ENSG00000117450	1	45976707	45988719	Zinc chloride	Peroxiredoxin-1	Q06830	YES	unknown	n/a	n/a	n/a	n/a	n/a	n/a	n/a	n/a	binder	YES	n/a	n/a	n/a	n/a	7646-85-7	n/a	n/a	n/a	n/a	0.005	0.121	1	n/a	n/a	n/a	n/a	Rotger et al., 2010	10.1371/journal.ppat.1000781	20195503	72	72
DifferentialGeneExpression_CD4_Tcells	PRDX1	ENSG00000117450	1	45976707	45988719	Zinc sulfate, unspecified form	Peroxiredoxin-1	Q06830	YES	unknown	n/a	n/a	n/a	n/a	n/a	n/a	n/a	n/a	binder	n/a	YES	n/a	n/a	n/a		n/a	n/a	n/a	n/a	0.005	0.121	1	n/a	n/a	n/a	n/a	Rotger et al., 2010	10.1371/journal.ppat.1000781	20195503	72	72
DifferentialGeneExpression_CD4_Tcells	PSMA4	ENSG00000041357	15	78832746	78841604	(3AR,6R,6AS)-6-((S)-((S)-CYCLOHEX-2-ENYL)(HYDROXY)METHYL)-6A-METHYL-4-OXO-HEXAHYDRO-2H-FURO[3,2-C]PYRROLE-6-CARBALDEHYDE	Proteasome subunit alpha type-4	P25789	n/a	unknown	n/a	n/a	n/a	n/a	n/a	n/a	n/a	n/a	n/a	n/a	YES	n/a	n/a	n/a		n/a	n/a	n/a	n/a	0.009	0.11	1	n/a	n/a	n/a	n/a	Rotger et al., 2010	10.1371/journal.ppat.1000781	20195503	72	72
DifferentialGeneExpression_CD4_Tcells	PSMA5	ENSG00000143106	1	109941652	109969062	(3AR,6R,6AS)-6-((S)-((S)-CYCLOHEX-2-ENYL)(HYDROXY)METHYL)-6A-METHYL-4-OXO-HEXAHYDRO-2H-FURO[3,2-C]PYRROLE-6-CARBALDEHYDE	Proteasome subunit alpha type-5	P28066	n/a	unknown	n/a	n/a	n/a	n/a	n/a	n/a	n/a	n/a	n/a	n/a	YES	n/a	n/a	n/a		n/a	n/a	n/a	n/a	0.004	0.144	1	n/a	n/a	n/a	n/a	Rotger et al., 2010	10.1371/journal.ppat.1000781	20195503	72	72
DifferentialGeneExpression_CD4_Tcells	PSMB2	ENSG00000126067	1	36067184	36107445	(3AR,6R,6AS)-6-((S)-((S)-CYCLOHEX-2-ENYL)(HYDROXY)METHYL)-6A-METHYL-4-OXO-HEXAHYDRO-2H-FURO[3,2-C]PYRROLE-6-CARBALDEHYDE	Proteasome subunit beta type-2	P49721	n/a	unknown	n/a	n/a	n/a	n/a	n/a	n/a	n/a	n/a	n/a	n/a	YES	n/a	n/a	n/a		n/a	n/a	n/a	n/a	0.000622	0.107	1	n/a	n/a	n/a	n/a	Rotger et al., 2010	10.1371/journal.ppat.1000781	20195503	72	72
DifferentialGeneExpression_CD4_Tcells	PSMB2	ENSG00000126067	1	36067184	36107445	Carfilzomib	Proteasome subunit beta type-2	P49721	YES	yes	n/a	n/a	YES	unknown	n/a	n/a	n/a	n/a	n/a	YES	n/a	n/a	n/a	n/a	868540-17-4	n/a	n/a	n/a	n/a	0.000622	0.107	1	n/a	n/a	n/a	n/a	Rotger et al., 2010	10.1371/journal.ppat.1000781	20195503	72	72
DifferentialGeneExpression_CD4_Tcells	PSMB8	ENSG00000204264	6	32808493	32812480	Carfilzomib	Proteasome subunit beta type-8	P28062	YES	yes	n/a	n/a	YES	unknown	n/a	n/a	n/a	n/a	n/a	YES	n/a	n/a	n/a	n/a	868540-17-4	n/a	n/a	n/a	n/a	0.000675	0.152	1	n/a	n/a	n/a	n/a	Rotger et al., 2010	10.1371/journal.ppat.1000781	20195503	72	72
EWAS_EPIC_450k	PSMB8	ENSG00000204264	6	32808493	32812480	Carfilzomib	Proteasome subunit beta type-8	P28062	YES	yes	n/a	n/a	YES	unknown	n/a	n/a	n/a	n/a	n/a	YES	n/a	n/a	n/a	n/a	868540-17-4	n/a	n/a	n/a	n/a	1.17e-06	n/a	n/a	6	cg00533183, cg01309328, cg24898914, cg08099136, cg09154880, cg11453837	32810742, 32811253, 32810706, 32811251, 32813715, 32810551	-0.0118842	present study	present study	present study	NA	NA
DifferentialGeneExpression_CD4_Tcells	PSMB9	ENSG00000240065	6	32811912	32827362	Carfilzomib	Proteasome subunit beta type-9	P28065	YES	yes	n/a	n/a	YES	unknown	n/a	n/a	n/a	n/a	n/a	YES	n/a	n/a	n/a	n/a	868540-17-4	n/a	n/a	n/a	n/a	0.004649	0.114	2	n/a	n/a	n/a	n/a	Rotger et al., 2010	10.1371/journal.ppat.1000781	20195503	72	72
EWAS_EPIC_450k	PSMB9	ENSG00000240065	6	32811912	32827362	Carfilzomib	Proteasome subunit beta type-9	P28065	YES	yes	n/a	n/a	YES	unknown	n/a	n/a	n/a	n/a	n/a	YES	n/a	n/a	n/a	n/a	868540-17-4	n/a	n/a	n/a	n/a	3.93e-08	n/a	n/a	1	cg10817441	32823728	-0.010005	present study	present study	present study	NA	NA
DifferentialGeneExpression_CD4_Tcells	PSME1	ENSG00000092010	14	24605366	24608176	Copper	Proteasome activator complex subunit 1	Q06323	YES	unknown	n/a	n/a	n/a	n/a	n/a	n/a	n/a	n/a	n/a	YES	n/a	n/a	n/a	n/a	7440-50-8	n/a	n/a	n/a	n/a	0.000275	0.131	1	n/a	n/a	n/a	n/a	Rotger et al., 2010	10.1371/journal.ppat.1000781	20195503	72	72
DifferentialGeneExpression_CD4_Tcells	RANBP1	ENSG00000099901	22	20103460	20114878	Copper	Ran-specific GTPase-activating protein	P43487	YES	unknown	n/a	n/a	n/a	n/a	n/a	n/a	n/a	n/a	n/a	YES	n/a	n/a	n/a	n/a	7440-50-8	n/a	n/a	n/a	n/a	0.008	0.071	1	n/a	n/a	n/a	n/a	Rotger et al., 2010	10.1371/journal.ppat.1000781	20195503	72	72
DifferentialGeneExpression_CD4_Tcells	RANBP1	ENSG00000099901	22	20103460	20114878	Phenethyl Isothiocyanate	Ran-specific GTPase-activating protein	P43487	n/a	unknown	n/a	n/a	n/a	n/a	n/a	n/a	n/a	n/a	n/a	YES	n/a	n/a	n/a	n/a	2257-09-02	n/a	n/a	n/a	n/a	0.008	0.071	1	n/a	n/a	n/a	n/a	Rotger et al., 2010	10.1371/journal.ppat.1000781	20195503	72	72
DifferentialGeneExpression_CD4_Tcells	SERPING1	ENSG00000149131	11	57364859	57382326	PPL-100	Plasma protease C1 inhibitor	P05155	n/a	unknown	n/a	n/a	n/a	n/a	n/a	n/a	n/a	n/a	n/a	YES	n/a	n/a	n/a	n/a	612547-11-2	n/a	n/a	n/a	n/a	0.006	0.099	1	n/a	n/a	n/a	n/a	Rotger et al., 2010	10.1371/journal.ppat.1000781	20195503	72	72
DifferentialGeneExpression_CD4_Tcells	SERPING1	ENSG00000149131	11	57364859	57382326	Copper	Plasma protease C1 inhibitor	P05155	YES	unknown	n/a	n/a	n/a	n/a	n/a	n/a	n/a	n/a	n/a	YES	n/a	n/a	n/a	n/a	7440-50-8	n/a	n/a	n/a	n/a	0.006	0.099	1	n/a	n/a	n/a	n/a	Rotger et al., 2010	10.1371/journal.ppat.1000781	20195503	72	72
DifferentialGeneExpression_CD4_Tcells	SGK3	ENSG00000104205	8	67624652	67774257	Fostamatinib	Serine/threonine-protein kinase Sgk3	Q96BR1	YES	unknown	n/a	n/a	YES	unknown	n/a	n/a	n/a	n/a	n/a	YES	n/a	n/a	n/a	n/a	901119-35-5	n/a	n/a	n/a	n/a	0.000275	-0.048	1	n/a	n/a	n/a	n/a	Rotger et al., 2010	10.1371/journal.ppat.1000781	20195503	72	72
DifferentialGeneExpression_CD4_Tcells	TAP1	ENSG00000168394	6	32812985	32821755	Lapatinib	Antigen peptide transporter 1	Q03518	YES	unknown	n/a	n/a	YES	unknown	n/a	n/a	n/a	n/a	n/a	YES	n/a	n/a	n/a	n/a	231277-92-2	n/a	n/a	n/a	n/a	0.004	0.145	1	n/a	n/a	n/a	n/a	Rotger et al., 2010	10.1371/journal.ppat.1000781	20195503	72	72
EWAS_EPIC_450k	TAP1	ENSG00000168394	6	32812985	32821755	Lapatinib	Antigen peptide transporter 1	Q03518	YES	unknown	n/a	n/a	YES	unknown	n/a	n/a	n/a	n/a	n/a	YES	n/a	n/a	n/a	n/a	231277-92-2	n/a	n/a	n/a	n/a	2.15e-06	n/a	n/a	4	cg08818207, cg26234900, cg09154880, cg10666909	32820355, 32820214, 32813715, 32820249	-0.013135	present study	present study	present study	NA	NA
DifferentialGeneExpression_CD4_Tcells	TK1	ENSG00000167900	17	76170159	76183314	Trifluridine	Thymidine kinase, cytosolic	P04183	YES	unknown	n/a	YES	n/a	n/a	n/a	n/a	n/a	n/a	n/a	YES	n/a	n/a	n/a	n/a	70-00-8	n/a	n/a	n/a	n/a	0.000622	0.053	1	n/a	n/a	n/a	n/a	Rotger et al., 2010	10.1371/journal.ppat.1000781	20195503	72	72
DifferentialGeneExpression_CD4_Tcells	TK1	ENSG00000167900	17	76170159	76183314	Zidovudine	Thymidine kinase, cytosolic	P04183	YES	unknown	n/a	YES	n/a	n/a	n/a	n/a	n/a	n/a	n/a	n/a	n/a	n/a	n/a	n/a	30516-87-1	n/a	n/a	n/a	n/a	0.000622	0.053	1	n/a	n/a	n/a	n/a	Rotger et al., 2010	10.1371/journal.ppat.1000781	20195503	72	72
DifferentialGeneExpression_CD4_Tcells	TK1	ENSG00000167900	17	76170159	76183314	Dithioerythritol	Thymidine kinase, cytosolic	P04183	n/a	unknown	n/a	n/a	n/a	n/a	n/a	n/a	n/a	n/a	n/a	n/a	YES	n/a	n/a	n/a	6892-68-8	n/a	n/a	n/a	n/a	0.000622	0.053	1	n/a	n/a	n/a	n/a	Rotger et al., 2010	10.1371/journal.ppat.1000781	20195503	72	72
DifferentialGeneExpression_CD4_Tcells	TK1	ENSG00000167900	17	76170159	76183314	Thymidine 5'-triphosphate	Thymidine kinase, cytosolic	P04183	n/a	unknown	n/a	n/a	n/a	n/a	n/a	n/a	n/a	n/a	n/a	n/a	YES	n/a	n/a	n/a	365-08-2	n/a	n/a	n/a	n/a	0.000622	0.053	1	n/a	n/a	n/a	n/a	Rotger et al., 2010	10.1371/journal.ppat.1000781	20195503	72	72
DifferentialGeneExpression_CD4_Tcells	TK1	ENSG00000167900	17	76170159	76183314	Thymidine	Thymidine kinase, cytosolic	P04183	n/a	unknown	n/a	YES	n/a	n/a	n/a	n/a	n/a	n/a	n/a	YES	YES	n/a	n/a	n/a	50-89-5	n/a	n/a	n/a	n/a	0.000622	0.053	1	n/a	n/a	n/a	n/a	Rotger et al., 2010	10.1371/journal.ppat.1000781	20195503	72	72
DifferentialGeneExpression_CD4_Tcells	TNFSF13B	ENSG00000102524	13	108903587	108960832	1,4-Dioxane	Tumor necrosis factor ligand superfamily member 13B	Q9Y275	n/a	unknown	n/a	n/a	n/a	n/a	n/a	n/a	n/a	n/a	n/a	n/a	YES	n/a	n/a	n/a	123-91-1	n/a	n/a	n/a	n/a	0.006	0.184	1	n/a	n/a	n/a	n/a	Rotger et al., 2010	10.1371/journal.ppat.1000781	20195503	72	72
DifferentialGeneExpression_CD4_Tcells	TNFSF13B	ENSG00000102524	13	108903587	108960832	Belimumab	Tumor necrosis factor ligand superfamily member 13B	Q9Y275	YES	yes	n/a	n/a	n/a	n/a	n/a	n/a	n/a	n/a	antibody	n/a	n/a	n/a	n/a	n/a	356547-88-1	n/a	n/a	n/a	n/a	0.006	0.184	1	n/a	n/a	n/a	n/a	Rotger et al., 2010	10.1371/journal.ppat.1000781	20195503	72	72
DifferentialGeneExpression_CD4_Tcells	TOP2A	ENSG00000131747	17	38544767	38574202	Moxifloxacin	DNA topoisomerase 2-alpha	P11388	YES	unknown	n/a	n/a	YES	unknown	n/a	n/a	n/a	n/a	n/a	YES	n/a	n/a	n/a	n/a	151096-09-2	n/a	n/a	n/a	n/a	0.000218	0.09	1	n/a	n/a	n/a	n/a	Rotger et al., 2010	10.1371/journal.ppat.1000781	20195503	72	72
DifferentialGeneExpression_CD4_Tcells	TOP2A	ENSG00000131747	17	38544767	38574202	Amsacrine	DNA topoisomerase 2-alpha	P11388	YES	yes	n/a	n/a	YES	unknown	n/a	n/a	n/a	n/a	n/a	YES	n/a	n/a	n/a	n/a	51264-14-3	n/a	n/a	n/a	n/a	0.000218	0.09	1	n/a	n/a	n/a	n/a	Rotger et al., 2010	10.1371/journal.ppat.1000781	20195503	72	72
DifferentialGeneExpression_CD4_Tcells	TOP2A	ENSG00000131747	17	38544767	38574202	Dexrazoxane	DNA topoisomerase 2-alpha	P11388	YES	yes	n/a	n/a	YES	unknown	n/a	n/a	n/a	n/a	n/a	n/a	n/a	n/a	n/a	YES	24584-09-6	n/a	n/a	n/a	n/a	0.000218	0.09	1	n/a	n/a	n/a	n/a	Rotger et al., 2010	10.1371/journal.ppat.1000781	20195503	72	72
DifferentialGeneExpression_CD4_Tcells	TOP2A	ENSG00000131747	17	38544767	38574202	Valrubicin	DNA topoisomerase 2-alpha	P11388	YES	yes	n/a	n/a	YES	unknown	n/a	n/a	n/a	n/a	n/a	n/a	n/a	n/a	n/a	n/a	56124-62-0	n/a	n/a	n/a	n/a	0.000218	0.09	1	n/a	n/a	n/a	n/a	Rotger et al., 2010	10.1371/journal.ppat.1000781	20195503	72	72
DifferentialGeneExpression_CD4_Tcells	TOP2A	ENSG00000131747	17	38544767	38574202	Teniposide	DNA topoisomerase 2-alpha	P11388	YES	yes	n/a	n/a	YES	unknown	n/a	n/a	n/a	n/a	n/a	n/a	n/a	n/a	n/a	n/a	29767-20-2	n/a	n/a	n/a	n/a	0.000218	0.09	1	n/a	n/a	n/a	n/a	Rotger et al., 2010	10.1371/journal.ppat.1000781	20195503	72	72
DifferentialGeneExpression_CD4_Tcells	TOP2A	ENSG00000131747	17	38544767	38574202	Epirubicin	DNA topoisomerase 2-alpha	P11388	YES	unknown	n/a	n/a	YES	unknown	n/a	n/a	n/a	n/a	n/a	n/a	n/a	n/a	n/a	n/a	56420-45-2	n/a	n/a	n/a	n/a	0.000218	0.09	1	n/a	n/a	n/a	n/a	Rotger et al., 2010	10.1371/journal.ppat.1000781	20195503	72	72
DifferentialGeneExpression_CD4_Tcells	TOP2A	ENSG00000131747	17	38544767	38574202	Enoxacin	DNA topoisomerase 2-alpha	P11388	YES	no	n/a	n/a	YES	unknown	n/a	n/a	n/a	n/a	n/a	YES	n/a	n/a	n/a	n/a	74011-58-8	n/a	n/a	n/a	n/a	0.000218	0.09	1	n/a	n/a	n/a	n/a	Rotger et al., 2010	10.1371/journal.ppat.1000781	20195503	72	72
DifferentialGeneExpression_CD4_Tcells	TOP2A	ENSG00000131747	17	38544767	38574202	Pefloxacin	DNA topoisomerase 2-alpha	P11388	YES	unknown	n/a	n/a	YES	unknown	n/a	n/a	n/a	n/a	n/a	n/a	n/a	n/a	n/a	n/a	70458-92-3	n/a	n/a	n/a	n/a	0.000218	0.09	1	n/a	n/a	n/a	n/a	Rotger et al., 2010	10.1371/journal.ppat.1000781	20195503	72	72
DifferentialGeneExpression_CD4_Tcells	TOP2A	ENSG00000131747	17	38544767	38574202	Ciprofloxacin	DNA topoisomerase 2-alpha	P11388	YES	unknown	n/a	n/a	YES	unknown	n/a	n/a	n/a	n/a	n/a	YES	n/a	n/a	n/a	n/a	85721-33-1	n/a	n/a	n/a	n/a	0.000218	0.09	1	n/a	n/a	n/a	n/a	Rotger et al., 2010	10.1371/journal.ppat.1000781	20195503	72	72
DifferentialGeneExpression_CD4_Tcells	TOP2A	ENSG00000131747	17	38544767	38574202	Trovafloxacin	DNA topoisomerase 2-alpha	P11388	YES	unknown	n/a	n/a	YES	unknown	n/a	n/a	n/a	n/a	n/a	YES	n/a	n/a	n/a	YES	147059-72-1	n/a	n/a	n/a	n/a	0.000218	0.09	1	n/a	n/a	n/a	n/a	Rotger et al., 2010	10.1371/journal.ppat.1000781	20195503	72	72
DifferentialGeneExpression_CD4_Tcells	TOP2A	ENSG00000131747	17	38544767	38574202	Daunorubicin	DNA topoisomerase 2-alpha	P11388	YES	yes	n/a	n/a	YES	unknown	n/a	n/a	n/a	n/a	n/a	n/a	n/a	n/a	n/a	n/a	20830-81-3	n/a	n/a	n/a	n/a	0.000218	0.09	1	n/a	n/a	n/a	n/a	Rotger et al., 2010	10.1371/journal.ppat.1000781	20195503	72	72
DifferentialGeneExpression_CD4_Tcells	TOP2A	ENSG00000131747	17	38544767	38574202	Etoposide	DNA topoisomerase 2-alpha	P11388	YES	yes	n/a	n/a	YES	unknown	n/a	n/a	n/a	n/a	n/a	n/a	n/a	n/a	n/a	n/a	33419-42-0	n/a	n/a	n/a	n/a	0.000218	0.09	1	n/a	n/a	n/a	n/a	Rotger et al., 2010	10.1371/journal.ppat.1000781	20195503	72	72
DifferentialGeneExpression_CD4_Tcells	TOP2A	ENSG00000131747	17	38544767	38574202	Dactinomycin	DNA topoisomerase 2	P11388	YES	unknown	n/a	n/a	YES	unknown	n/a	n/a	n/a	n/a	n/a	YES	n/a	n/a	n/a	n/a	50-76-0	n/a	n/a	n/a	n/a	0.000218	0.09	1	n/a	n/a	n/a	n/a	Rotger et al., 2010	10.1371/journal.ppat.1000781	20195503	72	72
DifferentialGeneExpression_CD4_Tcells	TOP2A	ENSG00000131747	17	38544767	38574202	Lomefloxacin	DNA topoisomerase 2-alpha	P11388	YES	unknown	n/a	n/a	YES	unknown	n/a	n/a	n/a	n/a	n/a	YES	n/a	n/a	n/a	n/a	98079-51-7	n/a	n/a	n/a	n/a	0.000218	0.09	1	n/a	n/a	n/a	n/a	Rotger et al., 2010	10.1371/journal.ppat.1000781	20195503	72	72
DifferentialGeneExpression_CD4_Tcells	TOP2A	ENSG00000131747	17	38544767	38574202	Doxorubicin	DNA topoisomerase 2-alpha	P11388	YES	yes	n/a	n/a	YES	unknown	n/a	n/a	n/a	n/a	n/a	YES	n/a	n/a	n/a	n/a	23214-92-8	n/a	n/a	n/a	n/a	0.000218	0.09	1	n/a	n/a	n/a	n/a	Rotger et al., 2010	10.1371/journal.ppat.1000781	20195503	72	72
DifferentialGeneExpression_CD4_Tcells	TOP2A	ENSG00000131747	17	38544767	38574202	Norfloxacin	DNA topoisomerase 2-alpha	P11388	YES	unknown	n/a	n/a	YES	unknown	n/a	n/a	n/a	n/a	n/a	n/a	n/a	n/a	n/a	n/a	70458-96-7	n/a	n/a	n/a	n/a	0.000218	0.09	1	n/a	n/a	n/a	n/a	Rotger et al., 2010	10.1371/journal.ppat.1000781	20195503	72	72
DifferentialGeneExpression_CD4_Tcells	TOP2A	ENSG00000131747	17	38544767	38574202	Norfloxacin	DNA topoisomerase 2	P11388	YES	unknown	n/a	n/a	YES	unknown	n/a	n/a	n/a	n/a	n/a	n/a	n/a	n/a	n/a	n/a	70458-96-7	n/a	n/a	n/a	n/a	0.000218	0.09	1	n/a	n/a	n/a	n/a	Rotger et al., 2010	10.1371/journal.ppat.1000781	20195503	72	72
DifferentialGeneExpression_CD4_Tcells	TOP2A	ENSG00000131747	17	38544767	38574202	Ofloxacin	DNA topoisomerase 2-alpha	P11388	YES	unknown	n/a	n/a	YES	unknown	n/a	n/a	n/a	n/a	n/a	n/a	n/a	n/a	n/a	n/a	82419-36-1	n/a	n/a	n/a	n/a	0.000218	0.09	1	n/a	n/a	n/a	n/a	Rotger et al., 2010	10.1371/journal.ppat.1000781	20195503	72	72
DifferentialGeneExpression_CD4_Tcells	TOP2A	ENSG00000131747	17	38544767	38574202	Idarubicin	DNA topoisomerase 2-alpha	P11388	YES	yes	n/a	n/a	YES	unknown	n/a	n/a	n/a	n/a	n/a	n/a	n/a	n/a	n/a	n/a	58957-92-9	n/a	n/a	n/a	n/a	0.000218	0.09	1	n/a	n/a	n/a	n/a	Rotger et al., 2010	10.1371/journal.ppat.1000781	20195503	72	72
DifferentialGeneExpression_CD4_Tcells	TOP2A	ENSG00000131747	17	38544767	38574202	Podofilox	DNA topoisomerase 2-alpha	P11388	YES	yes	n/a	n/a	YES	unknown	n/a	n/a	n/a	n/a	n/a	n/a	n/a	n/a	n/a	n/a	518-28-5	n/a	n/a	n/a	n/a	0.000218	0.09	1	n/a	n/a	n/a	n/a	Rotger et al., 2010	10.1371/journal.ppat.1000781	20195503	72	72
DifferentialGeneExpression_CD4_Tcells	TOP2A	ENSG00000131747	17	38544767	38574202	Mitoxantrone	DNA topoisomerase 2-alpha	P11388	YES	yes	n/a	n/a	YES	unknown	n/a	n/a	n/a	n/a	n/a	YES	n/a	n/a	n/a	n/a	65271-80-9	n/a	n/a	n/a	n/a	0.000218	0.09	1	n/a	n/a	n/a	n/a	Rotger et al., 2010	10.1371/journal.ppat.1000781	20195503	72	72
DifferentialGeneExpression_CD4_Tcells	TOP2A	ENSG00000131747	17	38544767	38574202	Sparfloxacin	DNA topoisomerase 2-alpha	P11388	YES	yes	n/a	n/a	YES	unknown	n/a	n/a	n/a	n/a	n/a	YES	n/a	n/a	n/a	YES	110871-86-8	n/a	n/a	n/a	n/a	0.000218	0.09	1	n/a	n/a	n/a	n/a	Rotger et al., 2010	10.1371/journal.ppat.1000781	20195503	72	72
DifferentialGeneExpression_CD4_Tcells	TOP2A	ENSG00000131747	17	38544767	38574202	Genistein	DNA topoisomerase 2-alpha	P11388	n/a	unknown	n/a	n/a	n/a	n/a	n/a	n/a	n/a	n/a	n/a	YES	n/a	n/a	n/a	n/a	446-72-0	n/a	n/a	n/a	n/a	0.000218	0.09	1	n/a	n/a	n/a	n/a	Rotger et al., 2010	10.1371/journal.ppat.1000781	20195503	72	72
DifferentialGeneExpression_CD4_Tcells	TOP2A	ENSG00000131747	17	38544767	38574202	Fleroxacin	DNA topoisomerase 2-alpha	P11388	n/a	yes	n/a	n/a	YES	unknown	n/a	n/a	n/a	n/a	n/a	n/a	YES	n/a	n/a	n/a	79660-72-3	n/a	n/a	n/a	n/a	0.000218	0.09	1	n/a	n/a	n/a	n/a	Rotger et al., 2010	10.1371/journal.ppat.1000781	20195503	72	72
DifferentialGeneExpression_CD4_Tcells	TOP2A	ENSG00000131747	17	38544767	38574202	Lucanthone	DNA topoisomerase 2-alpha	P11388	n/a	yes	n/a	n/a	YES	unknown	n/a	n/a	n/a	n/a	n/a	YES	n/a	n/a	n/a	n/a	479-50-5	n/a	n/a	n/a	n/a	0.000218	0.09	1	n/a	n/a	n/a	n/a	Rotger et al., 2010	10.1371/journal.ppat.1000781	20195503	72	72
DifferentialGeneExpression_CD4_Tcells	TOP2A	ENSG00000131747	17	38544767	38574202	Banoxantrone	DNA topoisomerase 2-alpha	P11388	n/a	unknown	n/a	n/a	n/a	n/a	n/a	n/a	n/a	n/a	n/a	YES	n/a	n/a	n/a	n/a	136470-65-0	n/a	n/a	n/a	n/a	0.000218	0.09	1	n/a	n/a	n/a	n/a	Rotger et al., 2010	10.1371/journal.ppat.1000781	20195503	72	72
DifferentialGeneExpression_CD4_Tcells	TOP2A	ENSG00000131747	17	38544767	38574202	SP1049C	DNA topoisomerase 2-alpha	P11388	n/a	unknown	n/a	n/a	n/a	n/a	n/a	n/a	n/a	n/a	n/a	YES	n/a	n/a	n/a	n/a		n/a	n/a	n/a	n/a	0.000218	0.09	1	n/a	n/a	n/a	n/a	Rotger et al., 2010	10.1371/journal.ppat.1000781	20195503	72	72
DifferentialGeneExpression_CD4_Tcells	TOP2A	ENSG00000131747	17	38544767	38574202	Amonafide	DNA topoisomerase 2-alpha	P11388	n/a	unknown	n/a	n/a	n/a	n/a	n/a	n/a	n/a	n/a	n/a	YES	n/a	n/a	n/a	n/a	69408-81-7	n/a	n/a	n/a	n/a	0.000218	0.09	1	n/a	n/a	n/a	n/a	Rotger et al., 2010	10.1371/journal.ppat.1000781	20195503	72	72
DifferentialGeneExpression_CD4_Tcells	TOP2A	ENSG00000131747	17	38544767	38574202	Elsamitrucin	DNA topoisomerase 2-alpha	P11388	n/a	unknown	n/a	n/a	n/a	n/a	n/a	n/a	n/a	n/a	n/a	YES	n/a	n/a	n/a	n/a	97068-30-9	n/a	n/a	n/a	n/a	0.000218	0.09	1	n/a	n/a	n/a	n/a	Rotger et al., 2010	10.1371/journal.ppat.1000781	20195503	72	72
DifferentialGeneExpression_CD4_Tcells	TOP2A	ENSG00000131747	17	38544767	38574202	13-deoxydoxorubicin	DNA topoisomerase 2-alpha	P11388	n/a	unknown	n/a	n/a	n/a	n/a	n/a	n/a	n/a	n/a	n/a	YES	n/a	n/a	n/a	n/a	628290-43-7	n/a	n/a	n/a	n/a	0.000218	0.09	1	n/a	n/a	n/a	n/a	Rotger et al., 2010	10.1371/journal.ppat.1000781	20195503	72	72
DifferentialGeneExpression_CD4_Tcells	TOP2A	ENSG00000131747	17	38544767	38574202	RTA 744	DNA topoisomerase 2-alpha	P11388	n/a	unknown	n/a	n/a	n/a	n/a	n/a	n/a	n/a	n/a	n/a	YES	n/a	n/a	n/a	n/a		n/a	n/a	n/a	n/a	0.000218	0.09	1	n/a	n/a	n/a	n/a	Rotger et al., 2010	10.1371/journal.ppat.1000781	20195503	72	72
DifferentialGeneExpression_CD4_Tcells	TOP2A	ENSG00000131747	17	38544767	38574202	Aldoxorubicin	DNA topoisomerase 2-alpha	P11388	n/a	yes	n/a	n/a	YES	unknown	n/a	n/a	n/a	n/a	n/a	YES	n/a	n/a	n/a	n/a	1361644-26-9	n/a	n/a	n/a	n/a	0.000218	0.09	1	n/a	n/a	n/a	n/a	Rotger et al., 2010	10.1371/journal.ppat.1000781	20195503	72	72
DifferentialGeneExpression_CD4_Tcells	TOP2A	ENSG00000131747	17	38544767	38574202	ZEN-012	DNA topoisomerase 2-alpha	P11388	n/a	unknown	n/a	n/a	n/a	n/a	n/a	n/a	n/a	n/a	n/a	YES	n/a	n/a	n/a	n/a		n/a	n/a	n/a	n/a	0.000218	0.09	1	n/a	n/a	n/a	n/a	Rotger et al., 2010	10.1371/journal.ppat.1000781	20195503	72	72
DifferentialGeneExpression_CD4_Tcells	TOP2A	ENSG00000131747	17	38544767	38574202	Amrubicin	DNA topoisomerase 2-alpha	P11388	n/a	unknown	n/a	n/a	n/a	n/a	n/a	n/a	n/a	n/a	n/a	YES	n/a	n/a	n/a	n/a	110267-81-7	n/a	n/a	n/a	n/a	0.000218	0.09	1	n/a	n/a	n/a	n/a	Rotger et al., 2010	10.1371/journal.ppat.1000781	20195503	72	72
DifferentialGeneExpression_CD4_Tcells	TOP2A	ENSG00000131747	17	38544767	38574202	Becatecarin	DNA topoisomerase 2-alpha	P11388	n/a	unknown	n/a	n/a	n/a	n/a	n/a	n/a	n/a	n/a	n/a	YES	n/a	n/a	n/a	n/a	119673-08-4	n/a	n/a	n/a	n/a	0.000218	0.09	1	n/a	n/a	n/a	n/a	Rotger et al., 2010	10.1371/journal.ppat.1000781	20195503	72	72
DifferentialGeneExpression_CD4_Tcells	TOP2A	ENSG00000131747	17	38544767	38574202	Annamycin	DNA topoisomerase 2-alpha	P11388	n/a	unknown	n/a	n/a	n/a	n/a	n/a	n/a	n/a	n/a	n/a	YES	n/a	n/a	n/a	n/a	92689-49-1	n/a	n/a	n/a	n/a	0.000218	0.09	1	n/a	n/a	n/a	n/a	Rotger et al., 2010	10.1371/journal.ppat.1000781	20195503	72	72
DifferentialGeneExpression_CD4_Tcells	TOP2A	ENSG00000131747	17	38544767	38574202	Declopramide	DNA topoisomerase 2-alpha	P11388	n/a	unknown	n/a	n/a	n/a	n/a	n/a	n/a	n/a	n/a	n/a	YES	n/a	n/a	n/a	n/a	891-60-1	n/a	n/a	n/a	n/a	0.000218	0.09	1	n/a	n/a	n/a	n/a	Rotger et al., 2010	10.1371/journal.ppat.1000781	20195503	72	72
DifferentialGeneExpression_CD4_Tcells	TOP2A	ENSG00000131747	17	38544767	38574202	Finafloxacin	DNA topoisomerase 2-alpha	P11388	YES	yes	n/a	n/a	YES	unknown	n/a	n/a	n/a	n/a	n/a	YES	n/a	n/a	n/a	n/a	209342-40-5	n/a	n/a	n/a	n/a	0.000218	0.09	1	n/a	n/a	n/a	n/a	Rotger et al., 2010	10.1371/journal.ppat.1000781	20195503	72	72
DifferentialGeneExpression_CD4_Tcells	TTK	ENSG00000112742	6	80713603	80752244	Pyrazolanthrone	Dual specificity protein kinase TTK	P33981	n/a	unknown	n/a	n/a	n/a	n/a	n/a	n/a	n/a	n/a	n/a	n/a	YES	n/a	n/a	n/a	129-56-6	n/a	n/a	n/a	n/a	0.000275	0.024	1	n/a	n/a	n/a	n/a	Rotger et al., 2010	10.1371/journal.ppat.1000781	20195503	72	72
DifferentialGeneExpression_CD4_Tcells	TTK	ENSG00000112742	6	80713603	80752244	Fostamatinib	Dual specificity protein kinase TTK	P33981	YES	unknown	n/a	n/a	YES	unknown	n/a	n/a	n/a	n/a	n/a	YES	n/a	n/a	n/a	n/a	901119-35-5	n/a	n/a	n/a	n/a	0.000275	0.024	1	n/a	n/a	n/a	n/a	Rotger et al., 2010	10.1371/journal.ppat.1000781	20195503	72	72
DifferentialGeneExpression_CD4_Tcells	TTK	ENSG00000112742	6	80713603	80752244	BOS172722	Dual specificity protein kinase TTK	P33981	n/a	yes	n/a	n/a	YES	unknown	n/a	n/a	n/a	n/a	n/a	n/a	YES	n/a	n/a	n/a	1578245-44-9	n/a	n/a	n/a	n/a	0.000275	0.024	1	n/a	n/a	n/a	n/a	Rotger et al., 2010	10.1371/journal.ppat.1000781	20195503	72	72
DifferentialGeneExpression_CD4_Tcells	TUBA1B	ENSG00000123416	12	49521564	49525180	Epothilone D	Tubulin alpha-1B chain	P68363	n/a	unknown	n/a	n/a	n/a	n/a	n/a	n/a	n/a	n/a	n/a	YES	n/a	n/a	n/a	n/a	189453-10-9	n/a	n/a	n/a	n/a	0.002153	0.2225	2	n/a	n/a	n/a	n/a	Rotger et al., 2010	10.1371/journal.ppat.1000781	20195503	72	72
DifferentialGeneExpression_CD4_Tcells	TUBA1B	ENSG00000123416	12	49521564	49525180	Patupilone	Tubulin alpha-1B chain	P68363	n/a	unknown	n/a	n/a	n/a	n/a	n/a	n/a	n/a	n/a	n/a	YES	YES	n/a	n/a	n/a	152044-54-7	n/a	n/a	n/a	n/a	0.002153	0.2225	2	n/a	n/a	n/a	n/a	Rotger et al., 2010	10.1371/journal.ppat.1000781	20195503	72	72
DifferentialGeneExpression_CD4_Tcells	TUBA1B	ENSG00000123416	12	49521564	49525180	CYT997	Tubulin alpha-1B chain	P68363	n/a	unknown	n/a	n/a	n/a	n/a	n/a	n/a	n/a	n/a	n/a	YES	n/a	n/a	n/a	n/a		n/a	n/a	n/a	n/a	0.002153	0.2225	2	n/a	n/a	n/a	n/a	Rotger et al., 2010	10.1371/journal.ppat.1000781	20195503	72	72
DifferentialGeneExpression_CD4_Tcells	TUBA1B	ENSG00000123416	12	49521564	49525180	2-MERCAPTO-N-[1,2,3,10-TETRAMETHOXY-9-OXO-5,6,7,9-TETRAHYDRO-BENZO[A]HEPTALEN-7-YL]ACETAMIDE	Tubulin alpha-1B chain	P68363	n/a	unknown	n/a	n/a	n/a	n/a	n/a	n/a	n/a	n/a	n/a	n/a	YES	n/a	n/a	n/a		n/a	n/a	n/a	n/a	0.002153	0.2225	2	n/a	n/a	n/a	n/a	Rotger et al., 2010	10.1371/journal.ppat.1000781	20195503	72	72
DifferentialGeneExpression_CD4_Tcells	TUBB	ENSG00000196230	6	30687977	30693203	Vinorelbine	Tubulin beta chain	P07437	YES	yes	YES	n/a	YES	unknown	n/a	n/a	n/a	n/a	n/a	YES	n/a	n/a	n/a	n/a	71486-22-1	n/a	n/a	n/a	n/a	0.002	0.129	1	n/a	n/a	n/a	n/a	Rotger et al., 2010	10.1371/journal.ppat.1000781	20195503	72	72
DifferentialGeneExpression_CD4_Tcells	TUBB	ENSG00000196230	6	30687977	30693203	Vincristine	Tubulin beta chain	P07437	YES	yes	n/a	n/a	YES	unknown	n/a	n/a	n/a	n/a	n/a	YES	n/a	n/a	n/a	n/a	57-22-7	n/a	n/a	n/a	n/a	0.002	0.129	1	n/a	n/a	n/a	n/a	Rotger et al., 2010	10.1371/journal.ppat.1000781	20195503	72	72
DifferentialGeneExpression_CD4_Tcells	TUBB	ENSG00000196230	6	30687977	30693203	Vinblastine	Tubulin beta chain	P07437	YES	yes	n/a	n/a	n/a	n/a	n/a	n/a	n/a	n/a	binder	n/a	n/a	n/a	n/a	n/a	865-21-4	n/a	n/a	n/a	n/a	0.002	0.129	1	n/a	n/a	n/a	n/a	Rotger et al., 2010	10.1371/journal.ppat.1000781	20195503	72	72
DifferentialGeneExpression_CD4_Tcells	TUBB	ENSG00000196230	6	30687977	30693203	Podofilox	Tubulin beta chain	P07437	YES	yes	n/a	n/a	YES	unknown	n/a	n/a	n/a	n/a	n/a	n/a	n/a	n/a	n/a	n/a	518-28-5	n/a	n/a	n/a	n/a	0.002	0.129	1	n/a	n/a	n/a	n/a	Rotger et al., 2010	10.1371/journal.ppat.1000781	20195503	72	72
DifferentialGeneExpression_CD4_Tcells	TUBB	ENSG00000196230	6	30687977	30693203	Colchicine	Tubulin beta chain	P07437	YES	yes	n/a	n/a	YES	unknown	n/a	n/a	n/a	n/a	binder	n/a	n/a	n/a	n/a	n/a	64-86-8	n/a	n/a	n/a	n/a	0.002	0.129	1	n/a	n/a	n/a	n/a	Rotger et al., 2010	10.1371/journal.ppat.1000781	20195503	72	72
DifferentialGeneExpression_CD4_Tcells	TUBB	ENSG00000196230	6	30687977	30693203	Epothilone D	Tubulin beta chain	P07437	n/a	unknown	n/a	n/a	n/a	n/a	n/a	n/a	n/a	n/a	n/a	YES	n/a	n/a	n/a	n/a	189453-10-9	n/a	n/a	n/a	n/a	0.002	0.129	1	n/a	n/a	n/a	n/a	Rotger et al., 2010	10.1371/journal.ppat.1000781	20195503	72	72
DifferentialGeneExpression_CD4_Tcells	TUBB	ENSG00000196230	6	30687977	30693203	Patupilone	Tubulin beta chain	P07437	n/a	unknown	n/a	n/a	n/a	n/a	n/a	n/a	n/a	n/a	n/a	YES	YES	n/a	n/a	n/a	152044-54-7	n/a	n/a	n/a	n/a	0.002	0.129	1	n/a	n/a	n/a	n/a	Rotger et al., 2010	10.1371/journal.ppat.1000781	20195503	72	72
DifferentialGeneExpression_CD4_Tcells	TUBB	ENSG00000196230	6	30687977	30693203	CYT997	Tubulin beta chain	P07437	n/a	unknown	n/a	n/a	n/a	n/a	n/a	n/a	n/a	n/a	n/a	YES	n/a	n/a	n/a	n/a		n/a	n/a	n/a	n/a	0.002	0.129	1	n/a	n/a	n/a	n/a	Rotger et al., 2010	10.1371/journal.ppat.1000781	20195503	72	72
DifferentialGeneExpression_CD4_Tcells	TUBB	ENSG00000196230	6	30687977	30693203	CA4P	Tubulin beta chain	P07437	n/a	unknown	n/a	n/a	n/a	n/a	n/a	n/a	n/a	n/a	n/a	YES	n/a	n/a	n/a	n/a	222030-63-9	n/a	n/a	n/a	n/a	0.002	0.129	1	n/a	n/a	n/a	n/a	Rotger et al., 2010	10.1371/journal.ppat.1000781	20195503	72	72
DifferentialGeneExpression_CD4_Tcells	TUBB	ENSG00000196230	6	30687977	30693203	ZEN-012	Tubulin beta chain	P07437	n/a	unknown	n/a	n/a	n/a	n/a	n/a	n/a	n/a	n/a	n/a	YES	n/a	n/a	n/a	n/a		n/a	n/a	n/a	n/a	0.002	0.129	1	n/a	n/a	n/a	n/a	Rotger et al., 2010	10.1371/journal.ppat.1000781	20195503	72	72
DifferentialGeneExpression_CD4_Tcells	TUBB	ENSG00000196230	6	30687977	30693203	Tirbanibulin	Tubulin beta chain	P07437	YES	yes	n/a	n/a	YES	unknown	n/a	n/a	n/a	n/a	n/a	YES	n/a	n/a	n/a	n/a	897016-82-9	n/a	n/a	n/a	n/a	0.002	0.129	1	n/a	n/a	n/a	n/a	Rotger et al., 2010	10.1371/journal.ppat.1000781	20195503	72	72
DifferentialGeneExpression_CD4_Tcells	TUBB	ENSG00000196230	6	30687977	30693203	Copper	Tubulin beta chain	P07437	YES	unknown	n/a	n/a	n/a	n/a	n/a	n/a	n/a	n/a	n/a	YES	n/a	n/a	n/a	n/a	7440-50-8	n/a	n/a	n/a	n/a	0.002	0.129	1	n/a	n/a	n/a	n/a	Rotger et al., 2010	10.1371/journal.ppat.1000781	20195503	72	72
DifferentialGeneExpression_CD4_Tcells	TUBB	ENSG00000196230	6	30687977	30693203	Artenimol	Tubulin beta chain	P07437	YES	unknown	n/a	n/a	n/a	n/a	n/a	n/a	n/a	n/a	ligand	YES	YES	n/a	n/a	n/a	71939-50-9	n/a	n/a	n/a	n/a	0.002	0.129	1	n/a	n/a	n/a	n/a	Rotger et al., 2010	10.1371/journal.ppat.1000781	20195503	72	72
DifferentialGeneExpression_CD4_Tcells	TUBB	ENSG00000196230	6	30687977	30693203	Vinflunine	Tubulin beta chain	P07437	YES	yes	n/a	n/a	YES	unknown	n/a	n/a	n/a	n/a	n/a	YES	n/a	n/a	n/a	n/a	162652-95-1	n/a	n/a	n/a	n/a	0.002	0.129	1	n/a	n/a	n/a	n/a	Rotger et al., 2010	10.1371/journal.ppat.1000781	20195503	72	72
DifferentialGeneExpression_CD4_Tcells	TUBB	ENSG00000196230	6	30687977	30693203	Depatuxizumab mafodotin	Tubulin beta chain	P07437	n/a	yes	n/a	n/a	n/a	n/a	n/a	n/a	n/a	n/a	nucleotide exchange blocker	YES	n/a	n/a	n/a	n/a	1585973-65-4	n/a	n/a	n/a	n/a	0.002	0.129	1	n/a	n/a	n/a	n/a	Rotger et al., 2010	10.1371/journal.ppat.1000781	20195503	72	72
DifferentialGeneExpression_CD4_Tcells	TUBB	ENSG00000196230	6	30687977	30693203	Milataxel	Tubulin beta chain	P07437	n/a	unknown	n/a	n/a	n/a	n/a	n/a	n/a	n/a	n/a	n/a	YES	n/a	n/a	n/a	n/a	352425-37-7	n/a	n/a	n/a	n/a	0.002	0.129	1	n/a	n/a	n/a	n/a	Rotger et al., 2010	10.1371/journal.ppat.1000781	20195503	72	72
DifferentialGeneExpression_CD4_Tcells	TUBB	ENSG00000196230	6	30687977	30693203	Colchiceine	Tubulin beta chain	P07437	YES	unknown	n/a	n/a	n/a	n/a	n/a	n/a	n/a	n/a	binder	n/a	YES	n/a	n/a	n/a	477-27-0	n/a	n/a	n/a	n/a	0.002	0.129	1	n/a	n/a	n/a	n/a	Rotger et al., 2010	10.1371/journal.ppat.1000781	20195503	72	72
DifferentialGeneExpression_CD4_Tcells	TYMP	ENSG00000025708	22	50964180	50968485	Floxuridine	Thymidine phosphorylase	P19971	YES	unknown	n/a	YES	n/a	n/a	n/a	n/a	n/a	n/a	n/a	n/a	n/a	n/a	n/a	n/a	50-91-9	n/a	n/a	n/a	n/a	0.000298	0.278	1	n/a	n/a	n/a	n/a	Rotger et al., 2010	10.1371/journal.ppat.1000781	20195503	72	72
DifferentialGeneExpression_CD4_Tcells	TYMP	ENSG00000025708	22	50964180	50968485	Cidofovir	Thymidine phosphorylase	P19971	YES	unknown	n/a	n/a	YES	unknown	n/a	n/a	n/a	n/a	n/a	n/a	n/a	n/a	n/a	n/a	113852-37-2	n/a	n/a	n/a	n/a	0.000298	0.278	1	n/a	n/a	n/a	n/a	Rotger et al., 2010	10.1371/journal.ppat.1000781	20195503	72	72
DifferentialGeneExpression_CD4_Tcells	TYMP	ENSG00000025708	22	50964180	50968485	Trifluridine	Thymidine phosphorylase	P19971	YES	unknown	n/a	YES	n/a	n/a	n/a	n/a	n/a	n/a	n/a	YES	n/a	n/a	n/a	n/a	70-00-8	n/a	n/a	n/a	n/a	0.000298	0.278	1	n/a	n/a	n/a	n/a	Rotger et al., 2010	10.1371/journal.ppat.1000781	20195503	72	72
DifferentialGeneExpression_CD4_Tcells	TYMP	ENSG00000025708	22	50964180	50968485	Fluorouracil	Thymidine phosphorylase	P19971	YES	unknown	n/a	YES	n/a	n/a	n/a	n/a	n/a	n/a	n/a	n/a	n/a	n/a	n/a	n/a	51-21-8	n/a	n/a	n/a	n/a	0.000298	0.278	1	n/a	n/a	n/a	n/a	Rotger et al., 2010	10.1371/journal.ppat.1000781	20195503	72	72
DifferentialGeneExpression_CD4_Tcells	TYMP	ENSG00000025708	22	50964180	50968485	Capecitabine	Thymidine phosphorylase	P19971	YES	no	n/a	YES	n/a	n/a	n/a	n/a	n/a	n/a	n/a	YES	n/a	n/a	n/a	n/a	154361-50-9	n/a	n/a	n/a	n/a	0.000298	0.278	1	n/a	n/a	n/a	n/a	Rotger et al., 2010	10.1371/journal.ppat.1000781	20195503	72	72
DifferentialGeneExpression_CD4_Tcells	TYMP	ENSG00000025708	22	50964180	50968485	Tezacitabine	Thymidine phosphorylase	P19971	n/a	unknown	n/a	n/a	n/a	n/a	n/a	YES	unknown	n/a	n/a	YES	n/a	n/a	n/a	n/a	171176-43-5	n/a	n/a	n/a	n/a	0.000298	0.278	1	n/a	n/a	n/a	n/a	Rotger et al., 2010	10.1371/journal.ppat.1000781	20195503	72	72
DifferentialGeneExpression_CD4_Tcells	TYMP	ENSG00000025708	22	50964180	50968485	Tipiracil	Thymidine phosphorylase	P19971	YES	yes	n/a	n/a	YES	strong	n/a	n/a	n/a	n/a	n/a	YES	n/a	n/a	n/a	n/a	183204-74-2	n/a	n/a	n/a	n/a	0.000298	0.278	1	n/a	n/a	n/a	n/a	Rotger et al., 2010	10.1371/journal.ppat.1000781	20195503	72	72
DifferentialGeneExpression_CD4_Tcells	TYMS	ENSG00000176890	18	657603	673578	Raltitrexed	Thymidylate synthase	P04818	YES	yes	n/a	n/a	YES	unknown	n/a	n/a	n/a	n/a	n/a	YES	n/a	n/a	n/a	n/a	112887-68-0	n/a	n/a	n/a	n/a	3.85e-05	0.137	1	n/a	n/a	n/a	n/a	Rotger et al., 2010	10.1371/journal.ppat.1000781	20195503	72	72
DifferentialGeneExpression_CD4_Tcells	TYMS	ENSG00000176890	18	657603	673578	Floxuridine	Thymidylate synthase	P04818	YES	yes	n/a	n/a	n/a	n/a	n/a	n/a	n/a	n/a	n/a	n/a	n/a	n/a	n/a	n/a	50-91-9	n/a	n/a	n/a	n/a	3.85e-05	0.137	1	n/a	n/a	n/a	n/a	Rotger et al., 2010	10.1371/journal.ppat.1000781	20195503	72	72
DifferentialGeneExpression_CD4_Tcells	TYMS	ENSG00000176890	18	657603	673578	Trifluridine	Thymidylate synthase	P04818	YES	yes	n/a	n/a	YES	unknown	n/a	n/a	n/a	n/a	n/a	YES	n/a	n/a	n/a	n/a	70-00-8	n/a	n/a	n/a	n/a	3.85e-05	0.137	1	n/a	n/a	n/a	n/a	Rotger et al., 2010	10.1371/journal.ppat.1000781	20195503	72	72
DifferentialGeneExpression_CD4_Tcells	TYMS	ENSG00000176890	18	657603	673578	Gemcitabine	Thymidylate synthase	P04818	YES	unknown	n/a	n/a	YES	unknown	n/a	n/a	n/a	n/a	n/a	n/a	n/a	n/a	n/a	n/a	95058-81-4	n/a	n/a	n/a	n/a	3.85e-05	0.137	1	n/a	n/a	n/a	n/a	Rotger et al., 2010	10.1371/journal.ppat.1000781	20195503	72	72
DifferentialGeneExpression_CD4_Tcells	TYMS	ENSG00000176890	18	657603	673578	Fluorouracil	Thymidylate synthase	P04818	YES	yes	n/a	n/a	n/a	n/a	n/a	n/a	n/a	n/a	other/unknown	n/a	n/a	n/a	n/a	n/a	51-21-8	n/a	n/a	n/a	n/a	3.85e-05	0.137	1	n/a	n/a	n/a	n/a	Rotger et al., 2010	10.1371/journal.ppat.1000781	20195503	72	72
DifferentialGeneExpression_CD4_Tcells	TYMS	ENSG00000176890	18	657603	673578	Fluorouracil	Thymidylate synthase	P04818	YES	unknown	n/a	YES	n/a	n/a	n/a	n/a	n/a	n/a	n/a	n/a	n/a	n/a	n/a	n/a	51-21-8	n/a	n/a	n/a	n/a	3.85e-05	0.137	1	n/a	n/a	n/a	n/a	Rotger et al., 2010	10.1371/journal.ppat.1000781	20195503	72	72
DifferentialGeneExpression_CD4_Tcells	TYMS	ENSG00000176890	18	657603	673578	Methotrexate	Thymidylate synthase	P04818	YES	unknown	n/a	YES	n/a	n/a	n/a	n/a	n/a	n/a	n/a	n/a	n/a	n/a	n/a	n/a	59-05-2	n/a	n/a	n/a	n/a	3.85e-05	0.137	1	n/a	n/a	n/a	n/a	Rotger et al., 2010	10.1371/journal.ppat.1000781	20195503	72	72
DifferentialGeneExpression_CD4_Tcells	TYMS	ENSG00000176890	18	657603	673578	Methotrexate	Thymidylate synthase	P04818	YES	yes	n/a	n/a	YES	unknown	n/a	n/a	n/a	n/a	n/a	n/a	n/a	n/a	n/a	n/a	59-05-2	n/a	n/a	n/a	n/a	3.85e-05	0.137	1	n/a	n/a	n/a	n/a	Rotger et al., 2010	10.1371/journal.ppat.1000781	20195503	72	72
DifferentialGeneExpression_CD4_Tcells	TYMS	ENSG00000176890	18	657603	673578	Pemetrexed	Thymidylate synthase	P04818	YES	yes	n/a	n/a	YES	unknown	n/a	n/a	n/a	n/a	n/a	YES	n/a	n/a	n/a	n/a	137281-23-3	n/a	n/a	n/a	n/a	3.85e-05	0.137	1	n/a	n/a	n/a	n/a	Rotger et al., 2010	10.1371/journal.ppat.1000781	20195503	72	72
DifferentialGeneExpression_CD4_Tcells	TYMS	ENSG00000176890	18	657603	673578	Capecitabine	Thymidylate synthase	P04818	YES	yes	n/a	n/a	YES	unknown	n/a	n/a	n/a	n/a	n/a	YES	n/a	n/a	n/a	n/a	154361-50-9	n/a	n/a	n/a	n/a	3.85e-05	0.137	1	n/a	n/a	n/a	n/a	Rotger et al., 2010	10.1371/journal.ppat.1000781	20195503	72	72
DifferentialGeneExpression_CD4_Tcells	TYMS	ENSG00000176890	18	657603	673578	Thymidine monophosphate	Thymidylate synthase	P04818	n/a	unknown	n/a	n/a	n/a	n/a	n/a	n/a	n/a	n/a	product of	n/a	YES	n/a	n/a	n/a	365-07-1	n/a	n/a	n/a	n/a	3.85e-05	0.137	1	n/a	n/a	n/a	n/a	Rotger et al., 2010	10.1371/journal.ppat.1000781	20195503	72	72
DifferentialGeneExpression_CD4_Tcells	TYMS	ENSG00000176890	18	657603	673578	10-Propargyl-5,8-Dideazafolic Acid	Thymidylate synthase	P04818	n/a	unknown	n/a	n/a	n/a	n/a	n/a	n/a	n/a	n/a	n/a	n/a	YES	n/a	n/a	n/a		n/a	n/a	n/a	n/a	3.85e-05	0.137	1	n/a	n/a	n/a	n/a	Rotger et al., 2010	10.1371/journal.ppat.1000781	20195503	72	72
DifferentialGeneExpression_CD4_Tcells	TYMS	ENSG00000176890	18	657603	673578	Deoxyuridine monophosphate	Thymidylate synthase	P04818	n/a	unknown	n/a	n/a	n/a	n/a	n/a	n/a	n/a	n/a	n/a	n/a	YES	n/a	n/a	n/a	964-26-1	n/a	n/a	n/a	n/a	3.85e-05	0.137	1	n/a	n/a	n/a	n/a	Rotger et al., 2010	10.1371/journal.ppat.1000781	20195503	72	72
DifferentialGeneExpression_CD4_Tcells	TYMS	ENSG00000176890	18	657603	673578	S,S-(2-Hydroxyethyl)Thiocysteine	Thymidylate synthase	P04818	n/a	unknown	n/a	n/a	n/a	n/a	n/a	n/a	n/a	n/a	n/a	n/a	YES	n/a	n/a	n/a		n/a	n/a	n/a	n/a	3.85e-05	0.137	1	n/a	n/a	n/a	n/a	Rotger et al., 2010	10.1371/journal.ppat.1000781	20195503	72	72
DifferentialGeneExpression_CD4_Tcells	TYMS	ENSG00000176890	18	657603	673578	Thymectacin	Thymidylate synthase	P04818	n/a	unknown	n/a	n/a	n/a	n/a	n/a	n/a	n/a	n/a	n/a	YES	n/a	n/a	n/a	n/a	232925-18-7	n/a	n/a	n/a	n/a	3.85e-05	0.137	1	n/a	n/a	n/a	n/a	Rotger et al., 2010	10.1371/journal.ppat.1000781	20195503	72	72
DifferentialGeneExpression_CD4_Tcells	TYMS	ENSG00000176890	18	657603	673578	ANX-510	Thymidylate synthase	P04818	n/a	unknown	n/a	n/a	n/a	n/a	n/a	n/a	n/a	n/a	n/a	YES	n/a	n/a	n/a	n/a		n/a	n/a	n/a	n/a	3.85e-05	0.137	1	n/a	n/a	n/a	n/a	Rotger et al., 2010	10.1371/journal.ppat.1000781	20195503	72	72
DifferentialGeneExpression_CD4_Tcells	TYMS	ENSG00000176890	18	657603	673578	OSI-7904L	Thymidylate synthase	P04818	n/a	unknown	n/a	n/a	n/a	n/a	n/a	n/a	n/a	n/a	n/a	YES	n/a	n/a	n/a	n/a		n/a	n/a	n/a	n/a	3.85e-05	0.137	1	n/a	n/a	n/a	n/a	Rotger et al., 2010	10.1371/journal.ppat.1000781	20195503	72	72
DifferentialGeneExpression_CD4_Tcells	TYMS	ENSG00000176890	18	657603	673578	Pralatrexate	Thymidylate synthase	P04818	YES	unknown	n/a	YES	YES	unknown	n/a	n/a	n/a	n/a	n/a	YES	n/a	n/a	n/a	n/a	146464-95-1	n/a	n/a	n/a	n/a	3.85e-05	0.137	1	n/a	n/a	n/a	n/a	Rotger et al., 2010	10.1371/journal.ppat.1000781	20195503	72	72
DifferentialGeneExpression_CD4_Tcells	TYMS	ENSG00000176890	18	657603	673578	2,4-Diamino-5-phenyl-6-ethylpyrimidine	Thymidylate synthase	P04818	n/a	unknown	n/a	n/a	n/a	n/a	n/a	n/a	n/a	n/a	n/a	n/a	YES	n/a	n/a	n/a	27653-49-2	n/a	n/a	n/a	n/a	3.85e-05	0.137	1	n/a	n/a	n/a	n/a	Rotger et al., 2010	10.1371/journal.ppat.1000781	20195503	72	72
DifferentialGeneExpression_CD4_Tcells	TYMS	ENSG00000176890	18	657603	673578	N-[2-Chloro-5-(trifluoromethyl)phenyl]imidodicarbonimidic diamide	Thymidylate synthase	P04818	n/a	unknown	n/a	n/a	n/a	n/a	n/a	n/a	n/a	n/a	n/a	n/a	YES	n/a	n/a	n/a		n/a	n/a	n/a	n/a	3.85e-05	0.137	1	n/a	n/a	n/a	n/a	Rotger et al., 2010	10.1371/journal.ppat.1000781	20195503	72	72
DifferentialGeneExpression_CD4_Tcells	TYMS	ENSG00000176890	18	657603	673578	N-(3,5-dimethoxyphenyl)imidodicarbonimidic diamide	Thymidylate synthase	P04818	n/a	unknown	n/a	n/a	n/a	n/a	n/a	n/a	n/a	n/a	n/a	n/a	YES	n/a	n/a	n/a	524055-74-1	n/a	n/a	n/a	n/a	3.85e-05	0.137	1	n/a	n/a	n/a	n/a	Rotger et al., 2010	10.1371/journal.ppat.1000781	20195503	72	72
DifferentialGeneExpression_CD4_Tcells	TYMS	ENSG00000176890	18	657603	673578	6,6-DIMETHYL-1-[3-(2,4,5-TRICHLOROPHENOXY)PROPOXY]-1,6-DIHYDRO-1,3,5-TRIAZINE-2,4-DIAMINE	Thymidylate synthase	P04818	n/a	unknown	n/a	n/a	n/a	n/a	n/a	n/a	n/a	n/a	n/a	n/a	YES	n/a	n/a	n/a		n/a	n/a	n/a	n/a	3.85e-05	0.137	1	n/a	n/a	n/a	n/a	Rotger et al., 2010	10.1371/journal.ppat.1000781	20195503	72	72
DifferentialGeneExpression_CD4_Tcells	TYMS	ENSG00000176890	18	657603	673578	Tegafur	Thymidylate synthase	P04818	YES	yes	n/a	n/a	YES	unknown	n/a	n/a	n/a	n/a	n/a	YES	n/a	n/a	n/a	n/a	17902-23-7	n/a	n/a	n/a	n/a	3.85e-05	0.137	1	n/a	n/a	n/a	n/a	Rotger et al., 2010	10.1371/journal.ppat.1000781	20195503	72	72
DifferentialGeneExpression_CD4_Tcells	TYMS	ENSG00000176890	18	657603	673578	Tegafur-uracil	Thymidylate synthase	P04818	YES	yes	YES	n/a	n/a	n/a	n/a	n/a	n/a	n/a	n/a	YES	n/a	n/a	n/a	n/a	74578-38-4	n/a	n/a	n/a	n/a	3.85e-05	0.137	1	n/a	n/a	n/a	n/a	Rotger et al., 2010	10.1371/journal.ppat.1000781	20195503	72	72

### Sheet: SuppTable11
Omics_DataType	Ensembl_ID	GeneSymbol.x	Chromosome	Gene_Start_GRCh37	Gene_End_GRCh37	DrugBank_Category	DrugName	ART_Category	spVL_GWAS_Alleles	SNPAntiHIVDrug	Anti-HIV_Drugs_Affected_By_Varisnts	p	adj.p	log2FC	Number_Microarray_Probes	Number_CpG_Methylation_Probes	MethylationProbes	MethylationProbePositions_GRCh37	AverageEffect_Methylation	Reference	DOI	PMID	NumControls	NumCases
spVL_GWAS	ENSG00000234745	HLA-B	6	31321648	31324965	Approved	Abacavir	Nucleoside_Reverse_Transcriptase_Inhibitors_NRTIs	B*57; positions 67, 97, 156	n/a	n/a	9.84___10_138	n/a	n/a	n/a	n/a	n/a	n/a	n/a	Luo et al., 2021	10.1038/s41588-021-00935-7	34611364	21546	8422
DifferentialGeneExpression_CD4_Tcells	ENSG00000239672	NME1	17	49230896	49239789	Approved	Lamivudine	Nucleoside_Reverse_Transcriptase_Inhibitors_NRTIs	n/a	n/a	n/a	n/a	0.000275	0.122	1	n/a	n/a	n/a	n/a	Rotger et al., 2010	10.1371/journal.ppat.1000781	20195503	72	72
DifferentialGeneExpression_CD4_Tcells	ENSG00000239672	NME1	17	49230896	49239789	Approved	Tenofovir disoproxil	Nucleoside_Reverse_Transcriptase_Inhibitors_NRTIs	n/a	n/a	n/a	n/a	0.000275	0.122	1	n/a	n/a	n/a	n/a	Rotger et al., 2010	10.1371/journal.ppat.1000781	20195503	72	72
Pharmacokinetics_AntiHIVDrugs	ENSG00000160868	CYP3A4	7	99354603	99381888	Approved	Tenofovir alafenamide	Nucleoside_Reverse_Transcriptase_Inhibitors_NRTIs	n/a	rs6945984	Lopinavir	n/a	n/a	n/a	n/a	n/a	n/a	n/a	n/a	McLaren and Fellay, 2021	_10.1038/s41576-021-00378-0	34168330	n/a	n/a
DifferentialGeneExpression_CD4_Tcells	ENSG00000160868	CYP3A4	17	49230896	49239789	Approved	Tenofovir alafenamide	Nucleoside_Reverse_Transcriptase_Inhibitors_NRTIs	n/a	n/a	n/a	n/a	0.000275	0.122	1	n/a	n/a	n/a	n/a	Rotger et al., 2010	10.1371/journal.ppat.1000781	20195503	72	72
Pharmacokinetics_AntiHIVDrugs	ENSG00000239672	NME1	7	99354603	99381888	Approved	Tenofovir alafenamide	Nucleoside_Reverse_Transcriptase_Inhibitors_NRTIs	n/a	rs6945984	Lopinavir	n/a	n/a	n/a	n/a	n/a	n/a	n/a	n/a	McLaren and Fellay, 2021	_10.1038/s41576-021-00378-0	34168330	n/a	n/a
DifferentialGeneExpression_CD4_Tcells	ENSG00000239672	NME1	17	49230896	49239789	Approved	Tenofovir alafenamide	Nucleoside_Reverse_Transcriptase_Inhibitors_NRTIs	n/a	n/a	n/a	n/a	0.000275	0.122	1	n/a	n/a	n/a	n/a	Rotger et al., 2010	10.1371/journal.ppat.1000781	20195503	72	72
DifferentialGeneExpression_CD4_Tcells	ENSG00000239672	NME1	17	49230896	49239789	Investigational	Tenofovir	Nucleoside_Reverse_Transcriptase_Inhibitors_NRTIs	n/a	n/a	n/a	n/a	0.000275	0.122	1	n/a	n/a	n/a	n/a	Rotger et al., 2010	10.1371/journal.ppat.1000781	20195503	72	72
Pharmacokinetics_AntiHIVDrugs	ENSG00000255974	CYP2A6	19	41349442	41356352	Approved	Zidovudine	Nucleoside_Reverse_Transcriptase_Inhibitors_NRTIs	n/a	rs1801272; rs5031016; rs28399433	Efavirenz	n/a	n/a	n/a	n/a	n/a	n/a	n/a	n/a	McLaren and Fellay, 2021	_10.1038/s41576-021-00378-0	34168330	n/a	n/a
Pharmacokinetics_AntiHIVDrugs	ENSG00000255974	CYP2A6	10	96698414	96749147	Approved	Zidovudine	Nucleoside_Reverse_Transcriptase_Inhibitors_NRTIs	n/a	rs1057910	Etravirine	n/a	n/a	n/a	n/a	n/a	n/a	n/a	n/a	McLaren and Fellay, 2021	_10.1038/s41576-021-00378-0	34168330	n/a	n/a
Pharmacokinetics_AntiHIVDrugs	ENSG00000255974	CYP2A6	7	99354603	99381888	Approved	Zidovudine	Nucleoside_Reverse_Transcriptase_Inhibitors_NRTIs	n/a	rs6945984	Lopinavir	n/a	n/a	n/a	n/a	n/a	n/a	n/a	n/a	McLaren and Fellay, 2021	_10.1038/s41576-021-00378-0	34168330	n/a	n/a
DifferentialGeneExpression_CD4_Tcells	ENSG00000255974	CYP2A6	17	76170159	76183314	Approved	Zidovudine	Nucleoside_Reverse_Transcriptase_Inhibitors_NRTIs	n/a	n/a	n/a	n/a	0.000622	0.053	1	n/a	n/a	n/a	n/a	Rotger et al., 2010	10.1371/journal.ppat.1000781	20195503	72	72
Pharmacokinetics_AntiHIVDrugs	ENSG00000138109	CYP2C9	19	41349442	41356352	Approved	Zidovudine	Nucleoside_Reverse_Transcriptase_Inhibitors_NRTIs	n/a	rs1801272; rs5031016; rs28399433	Efavirenz	n/a	n/a	n/a	n/a	n/a	n/a	n/a	n/a	McLaren and Fellay, 2021	_10.1038/s41576-021-00378-0	34168330	n/a	n/a
Pharmacokinetics_AntiHIVDrugs	ENSG00000138109	CYP2C9	10	96698414	96749147	Approved	Zidovudine	Nucleoside_Reverse_Transcriptase_Inhibitors_NRTIs	n/a	rs1057910	Etravirine	n/a	n/a	n/a	n/a	n/a	n/a	n/a	n/a	McLaren and Fellay, 2021	_10.1038/s41576-021-00378-0	34168330	n/a	n/a
Pharmacokinetics_AntiHIVDrugs	ENSG00000138109	CYP2C9	7	99354603	99381888	Approved	Zidovudine	Nucleoside_Reverse_Transcriptase_Inhibitors_NRTIs	n/a	rs6945984	Lopinavir	n/a	n/a	n/a	n/a	n/a	n/a	n/a	n/a	McLaren and Fellay, 2021	_10.1038/s41576-021-00378-0	34168330	n/a	n/a
DifferentialGeneExpression_CD4_Tcells	ENSG00000138109	CYP2C9	17	76170159	76183314	Approved	Zidovudine	Nucleoside_Reverse_Transcriptase_Inhibitors_NRTIs	n/a	n/a	n/a	n/a	0.000622	0.053	1	n/a	n/a	n/a	n/a	Rotger et al., 2010	10.1371/journal.ppat.1000781	20195503	72	72
Pharmacokinetics_AntiHIVDrugs	ENSG00000160868	CYP3A4	19	41349442	41356352	Approved	Zidovudine	Nucleoside_Reverse_Transcriptase_Inhibitors_NRTIs	n/a	rs1801272; rs5031016; rs28399433	Efavirenz	n/a	n/a	n/a	n/a	n/a	n/a	n/a	n/a	McLaren and Fellay, 2021	_10.1038/s41576-021-00378-0	34168330	n/a	n/a
Pharmacokinetics_AntiHIVDrugs	ENSG00000160868	CYP3A4	10	96698414	96749147	Approved	Zidovudine	Nucleoside_Reverse_Transcriptase_Inhibitors_NRTIs	n/a	rs1057910	Etravirine	n/a	n/a	n/a	n/a	n/a	n/a	n/a	n/a	McLaren and Fellay, 2021	_10.1038/s41576-021-00378-0	34168330	n/a	n/a
Pharmacokinetics_AntiHIVDrugs	ENSG00000160868	CYP3A4	7	99354603	99381888	Approved	Zidovudine	Nucleoside_Reverse_Transcriptase_Inhibitors_NRTIs	n/a	rs6945984	Lopinavir	n/a	n/a	n/a	n/a	n/a	n/a	n/a	n/a	McLaren and Fellay, 2021	_10.1038/s41576-021-00378-0	34168330	n/a	n/a
DifferentialGeneExpression_CD4_Tcells	ENSG00000160868	CYP3A4	17	76170159	76183314	Approved	Zidovudine	Nucleoside_Reverse_Transcriptase_Inhibitors_NRTIs	n/a	n/a	n/a	n/a	0.000622	0.053	1	n/a	n/a	n/a	n/a	Rotger et al., 2010	10.1371/journal.ppat.1000781	20195503	72	72
Pharmacokinetics_AntiHIVDrugs	ENSG00000167900	TK1	19	41349442	41356352	Approved	Zidovudine	Nucleoside_Reverse_Transcriptase_Inhibitors_NRTIs	n/a	rs1801272; rs5031016; rs28399433	Efavirenz	n/a	n/a	n/a	n/a	n/a	n/a	n/a	n/a	McLaren and Fellay, 2021	_10.1038/s41576-021-00378-0	34168330	n/a	n/a
Pharmacokinetics_AntiHIVDrugs	ENSG00000167900	TK1	10	96698414	96749147	Approved	Zidovudine	Nucleoside_Reverse_Transcriptase_Inhibitors_NRTIs	n/a	rs1057910	Etravirine	n/a	n/a	n/a	n/a	n/a	n/a	n/a	n/a	McLaren and Fellay, 2021	_10.1038/s41576-021-00378-0	34168330	n/a	n/a
Pharmacokinetics_AntiHIVDrugs	ENSG00000167900	TK1	7	99354603	99381888	Approved	Zidovudine	Nucleoside_Reverse_Transcriptase_Inhibitors_NRTIs	n/a	rs6945984	Lopinavir	n/a	n/a	n/a	n/a	n/a	n/a	n/a	n/a	McLaren and Fellay, 2021	_10.1038/s41576-021-00378-0	34168330	n/a	n/a
DifferentialGeneExpression_CD4_Tcells	ENSG00000167900	TK1	17	76170159	76183314	Approved	Zidovudine	Nucleoside_Reverse_Transcriptase_Inhibitors_NRTIs	n/a	n/a	n/a	n/a	0.000622	0.053	1	n/a	n/a	n/a	n/a	Rotger et al., 2010	10.1371/journal.ppat.1000781	20195503	72	72
DifferentialGeneExpression_CD4_Tcells	ENSG00000168393	DTYMK	2	242615156	242626406	Experimental	Zidovudine monophosphate	Nucleoside_Reverse_Transcriptase_Inhibitors_NRTIs	n/a	n/a	n/a	n/a	0.000458	0.048	1	n/a	n/a	n/a	n/a	Rotger et al., 2010	10.1371/journal.ppat.1000781	20195503	72	72
DifferentialGeneExpression_CD4_Tcells	ENSG00000239672	NME1	17	49230896	49239789	Experimental	Zidovudine diphosphate	Nucleoside_Reverse_Transcriptase_Inhibitors_NRTIs	n/a	n/a	n/a	n/a	0.000275	0.122	1	n/a	n/a	n/a	n/a	Rotger et al., 2010	10.1371/journal.ppat.1000781	20195503	72	72
Pharmacokinetics_AntiHIVDrugs	ENSG00000197408	CYP2B6	19	41497203	41524303	Inducer	Efavirenz	Non-Nucleoside_Reverse_Transcriptase_Inhibitors_NNRTIs	n/a	rs3745274; rs12721655; rs35303484; rs36060847; rs35773040; rs35979566; rs28399499	Efavirena and Nevirapine	n/a	n/a	n/a	n/a	n/a	n/a	n/a	n/a	McLaren and Fellay, 2021	_10.1038/s41576-021-00378-0	34168330	n/a	n/a
Pharmacokinetics_AntiHIVDrugs	ENSG00000197408	CYP2B6	10	96447910	96613017	Inducer	Efavirenz	Non-Nucleoside_Reverse_Transcriptase_Inhibitors_NNRTIs	n/a	rs4424285	Etravirine	n/a	n/a	n/a	n/a	n/a	n/a	n/a	n/a	McLaren and Fellay, 2021	_10.1038/s41576-021-00378-0	34168330	n/a	n/a
Pharmacokinetics_AntiHIVDrugs	ENSG00000197408	CYP2B6	10	96698414	96749147	Inducer	Efavirenz	Non-Nucleoside_Reverse_Transcriptase_Inhibitors_NNRTIs	n/a	rs1057910	Etravirine	n/a	n/a	n/a	n/a	n/a	n/a	n/a	n/a	McLaren and Fellay, 2021	_10.1038/s41576-021-00378-0	34168330	n/a	n/a
Pharmacokinetics_AntiHIVDrugs	ENSG00000197408	CYP2B6	7	99354603	99381888	Inducer	Efavirenz	Non-Nucleoside_Reverse_Transcriptase_Inhibitors_NNRTIs	n/a	rs6945984	Lopinavir	n/a	n/a	n/a	n/a	n/a	n/a	n/a	n/a	McLaren and Fellay, 2021	_10.1038/s41576-021-00378-0	34168330	n/a	n/a
Pharmacokinetics_AntiHIVDrugs	ENSG00000160868	CYP3A4	19	41497203	41524303	Inhibitor_Inducer	Efavirenz	Non-Nucleoside_Reverse_Transcriptase_Inhibitors_NNRTIs	n/a	rs3745274; rs12721655; rs35303484; rs36060847; rs35773040; rs35979566; rs28399499	Efavirena and Nevirapine	n/a	n/a	n/a	n/a	n/a	n/a	n/a	n/a	McLaren and Fellay, 2021	_10.1038/s41576-021-00378-0	34168330	n/a	n/a
Pharmacokinetics_AntiHIVDrugs	ENSG00000160868	CYP3A4	10	96447910	96613017	Inhibitor_Inducer	Efavirenz	Non-Nucleoside_Reverse_Transcriptase_Inhibitors_NNRTIs	n/a	rs4424285	Etravirine	n/a	n/a	n/a	n/a	n/a	n/a	n/a	n/a	McLaren and Fellay, 2021	_10.1038/s41576-021-00378-0	34168330	n/a	n/a
Pharmacokinetics_AntiHIVDrugs	ENSG00000160868	CYP3A4	10	96698414	96749147	Inhibitor_Inducer	Efavirenz	Non-Nucleoside_Reverse_Transcriptase_Inhibitors_NNRTIs	n/a	rs1057910	Etravirine	n/a	n/a	n/a	n/a	n/a	n/a	n/a	n/a	McLaren and Fellay, 2021	_10.1038/s41576-021-00378-0	34168330	n/a	n/a
Pharmacokinetics_AntiHIVDrugs	ENSG00000160868	CYP3A4	7	99354603	99381888	Inhibitor_Inducer	Efavirenz	Non-Nucleoside_Reverse_Transcriptase_Inhibitors_NNRTIs	n/a	rs6945984	Lopinavir	n/a	n/a	n/a	n/a	n/a	n/a	n/a	n/a	McLaren and Fellay, 2021	_10.1038/s41576-021-00378-0	34168330	n/a	n/a
Pharmacokinetics_AntiHIVDrugs	ENSG00000165841	CYP2C19	19	41497203	41524303	Inducer	Efavirenz	Non-Nucleoside_Reverse_Transcriptase_Inhibitors_NNRTIs	n/a	rs3745274; rs12721655; rs35303484; rs36060847; rs35773040; rs35979566; rs28399499	Efavirena and Nevirapine	n/a	n/a	n/a	n/a	n/a	n/a	n/a	n/a	McLaren and Fellay, 2021	_10.1038/s41576-021-00378-0	34168330	n/a	n/a
Pharmacokinetics_AntiHIVDrugs	ENSG00000165841	CYP2C19	10	96447910	96613017	Inducer	Efavirenz	Non-Nucleoside_Reverse_Transcriptase_Inhibitors_NNRTIs	n/a	rs4424285	Etravirine	n/a	n/a	n/a	n/a	n/a	n/a	n/a	n/a	McLaren and Fellay, 2021	_10.1038/s41576-021-00378-0	34168330	n/a	n/a
Pharmacokinetics_AntiHIVDrugs	ENSG00000165841	CYP2C19	10	96698414	96749147	Inducer	Efavirenz	Non-Nucleoside_Reverse_Transcriptase_Inhibitors_NNRTIs	n/a	rs1057910	Etravirine	n/a	n/a	n/a	n/a	n/a	n/a	n/a	n/a	McLaren and Fellay, 2021	_10.1038/s41576-021-00378-0	34168330	n/a	n/a
Pharmacokinetics_AntiHIVDrugs	ENSG00000165841	CYP2C19	7	99354603	99381888	Inducer	Efavirenz	Non-Nucleoside_Reverse_Transcriptase_Inhibitors_NNRTIs	n/a	rs6945984	Lopinavir	n/a	n/a	n/a	n/a	n/a	n/a	n/a	n/a	McLaren and Fellay, 2021	_10.1038/s41576-021-00378-0	34168330	n/a	n/a
Pharmacokinetics_AntiHIVDrugs	ENSG00000138109	CYP2C9	19	41497203	41524303	Inhibitor	Efavirenz	Non-Nucleoside_Reverse_Transcriptase_Inhibitors_NNRTIs	n/a	rs3745274; rs12721655; rs35303484; rs36060847; rs35773040; rs35979566; rs28399499	Efavirena and Nevirapine	n/a	n/a	n/a	n/a	n/a	n/a	n/a	n/a	McLaren and Fellay, 2021	_10.1038/s41576-021-00378-0	34168330	n/a	n/a
Pharmacokinetics_AntiHIVDrugs	ENSG00000138109	CYP2C9	10	96447910	96613017	Inhibitor	Efavirenz	Non-Nucleoside_Reverse_Transcriptase_Inhibitors_NNRTIs	n/a	rs4424285	Etravirine	n/a	n/a	n/a	n/a	n/a	n/a	n/a	n/a	McLaren and Fellay, 2021	_10.1038/s41576-021-00378-0	34168330	n/a	n/a
Pharmacokinetics_AntiHIVDrugs	ENSG00000138109	CYP2C9	10	96698414	96749147	Inhibitor	Efavirenz	Non-Nucleoside_Reverse_Transcriptase_Inhibitors_NNRTIs	n/a	rs1057910	Etravirine	n/a	n/a	n/a	n/a	n/a	n/a	n/a	n/a	McLaren and Fellay, 2021	_10.1038/s41576-021-00378-0	34168330	n/a	n/a
Pharmacokinetics_AntiHIVDrugs	ENSG00000138109	CYP2C9	7	99354603	99381888	Inhibitor	Efavirenz	Non-Nucleoside_Reverse_Transcriptase_Inhibitors_NNRTIs	n/a	rs6945984	Lopinavir	n/a	n/a	n/a	n/a	n/a	n/a	n/a	n/a	McLaren and Fellay, 2021	_10.1038/s41576-021-00378-0	34168330	n/a	n/a
Pharmacokinetics_AntiHIVDrugs	ENSG00000165841	CYP2C19	10	96447910	96613017	Inhibition_ClinicallySig	Etravirine	Non-Nucleoside_Reverse_Transcriptase_Inhibitors_NNRTIs	n/a	rs4424285	Etravirine	n/a	n/a	n/a	n/a	n/a	n/a	n/a	n/a	McLaren and Fellay, 2021	_10.1038/s41576-021-00378-0	34168330	n/a	n/a
Pharmacokinetics_AntiHIVDrugs	ENSG00000165841	CYP2C19	10	96698414	96749147	Inhibition_ClinicallySig	Etravirine	Non-Nucleoside_Reverse_Transcriptase_Inhibitors_NNRTIs	n/a	rs1057910	Etravirine	n/a	n/a	n/a	n/a	n/a	n/a	n/a	n/a	McLaren and Fellay, 2021	_10.1038/s41576-021-00378-0	34168330	n/a	n/a
Pharmacokinetics_AntiHIVDrugs	ENSG00000165841	CYP2C19	7	99354603	99381888	Inhibition_ClinicallySig	Etravirine	Non-Nucleoside_Reverse_Transcriptase_Inhibitors_NNRTIs	n/a	rs6945984	Lopinavir	n/a	n/a	n/a	n/a	n/a	n/a	n/a	n/a	McLaren and Fellay, 2021	_10.1038/s41576-021-00378-0	34168330	n/a	n/a
Pharmacokinetics_AntiHIVDrugs	ENSG00000138109	CYP2C9	10	96447910	96613017	Inhibitor	Etravirine	Non-Nucleoside_Reverse_Transcriptase_Inhibitors_NNRTIs	n/a	rs4424285	Etravirine	n/a	n/a	n/a	n/a	n/a	n/a	n/a	n/a	McLaren and Fellay, 2021	_10.1038/s41576-021-00378-0	34168330	n/a	n/a
Pharmacokinetics_AntiHIVDrugs	ENSG00000138109	CYP2C9	10	96698414	96749147	Inhibitor	Etravirine	Non-Nucleoside_Reverse_Transcriptase_Inhibitors_NNRTIs	n/a	rs1057910	Etravirine	n/a	n/a	n/a	n/a	n/a	n/a	n/a	n/a	McLaren and Fellay, 2021	_10.1038/s41576-021-00378-0	34168330	n/a	n/a
Pharmacokinetics_AntiHIVDrugs	ENSG00000138109	CYP2C9	7	99354603	99381888	Inhibitor	Etravirine	Non-Nucleoside_Reverse_Transcriptase_Inhibitors_NNRTIs	n/a	rs6945984	Lopinavir	n/a	n/a	n/a	n/a	n/a	n/a	n/a	n/a	McLaren and Fellay, 2021	_10.1038/s41576-021-00378-0	34168330	n/a	n/a
Pharmacokinetics_AntiHIVDrugs	ENSG00000160868	CYP3A4	10	96447910	96613017	Induction_ClinicallySig	Etravirine	Non-Nucleoside_Reverse_Transcriptase_Inhibitors_NNRTIs	n/a	rs4424285	Etravirine	n/a	n/a	n/a	n/a	n/a	n/a	n/a	n/a	McLaren and Fellay, 2021	_10.1038/s41576-021-00378-0	34168330	n/a	n/a
Pharmacokinetics_AntiHIVDrugs	ENSG00000160868	CYP3A4	10	96698414	96749147	Induction_ClinicallySig	Etravirine	Non-Nucleoside_Reverse_Transcriptase_Inhibitors_NNRTIs	n/a	rs1057910	Etravirine	n/a	n/a	n/a	n/a	n/a	n/a	n/a	n/a	McLaren and Fellay, 2021	_10.1038/s41576-021-00378-0	34168330	n/a	n/a
Pharmacokinetics_AntiHIVDrugs	ENSG00000160868	CYP3A4	7	99354603	99381888	Induction_ClinicallySig	Etravirine	Non-Nucleoside_Reverse_Transcriptase_Inhibitors_NNRTIs	n/a	rs6945984	Lopinavir	n/a	n/a	n/a	n/a	n/a	n/a	n/a	n/a	McLaren and Fellay, 2021	_10.1038/s41576-021-00378-0	34168330	n/a	n/a
Pharmacokinetics_AntiHIVDrugs	ENSG00000160868	CYP3A4	19	41349442	41356352	Induction_ClinicallySig	Nevirapine	Non-Nucleoside_Reverse_Transcriptase_Inhibitors_NNRTIs	n/a	rs1801272; rs5031016; rs28399433	Efavirenz	n/a	n/a	n/a	n/a	n/a	n/a	n/a	n/a	McLaren and Fellay, 2021	_10.1038/s41576-021-00378-0	34168330	n/a	n/a
Pharmacokinetics_AntiHIVDrugs	ENSG00000160868	CYP3A4	19	41497203	41524303	Induction_ClinicallySig	Nevirapine	Non-Nucleoside_Reverse_Transcriptase_Inhibitors_NNRTIs	n/a	rs3745274; rs12721655; rs35303484; rs36060847; rs35773040; rs35979566; rs28399499	Efavirena and Nevirapine	n/a	n/a	n/a	n/a	n/a	n/a	n/a	n/a	McLaren and Fellay, 2021	_10.1038/s41576-021-00378-0	34168330	n/a	n/a
Pharmacokinetics_AntiHIVDrugs	ENSG00000160868	CYP3A4	10	96698414	96749147	Induction_ClinicallySig	Nevirapine	Non-Nucleoside_Reverse_Transcriptase_Inhibitors_NNRTIs	n/a	rs1057910	Etravirine	n/a	n/a	n/a	n/a	n/a	n/a	n/a	n/a	McLaren and Fellay, 2021	_10.1038/s41576-021-00378-0	34168330	n/a	n/a
Pharmacokinetics_AntiHIVDrugs	ENSG00000160868	CYP3A4	7	99354603	99381888	Induction_ClinicallySig	Nevirapine	Non-Nucleoside_Reverse_Transcriptase_Inhibitors_NNRTIs	n/a	rs6945984	Lopinavir	n/a	n/a	n/a	n/a	n/a	n/a	n/a	n/a	McLaren and Fellay, 2021	_10.1038/s41576-021-00378-0	34168330	n/a	n/a
Pharmacokinetics_AntiHIVDrugs	ENSG00000197408	CYP2B6	19	41349442	41356352	Induction_ClinicallySig	Nevirapine	Non-Nucleoside_Reverse_Transcriptase_Inhibitors_NNRTIs	n/a	rs1801272; rs5031016; rs28399433	Efavirenz	n/a	n/a	n/a	n/a	n/a	n/a	n/a	n/a	McLaren and Fellay, 2021	_10.1038/s41576-021-00378-0	34168330	n/a	n/a
Pharmacokinetics_AntiHIVDrugs	ENSG00000197408	CYP2B6	19	41497203	41524303	Induction_ClinicallySig	Nevirapine	Non-Nucleoside_Reverse_Transcriptase_Inhibitors_NNRTIs	n/a	rs3745274; rs12721655; rs35303484; rs36060847; rs35773040; rs35979566; rs28399499	Efavirena and Nevirapine	n/a	n/a	n/a	n/a	n/a	n/a	n/a	n/a	McLaren and Fellay, 2021	_10.1038/s41576-021-00378-0	34168330	n/a	n/a
Pharmacokinetics_AntiHIVDrugs	ENSG00000197408	CYP2B6	10	96698414	96749147	Induction_ClinicallySig	Nevirapine	Non-Nucleoside_Reverse_Transcriptase_Inhibitors_NNRTIs	n/a	rs1057910	Etravirine	n/a	n/a	n/a	n/a	n/a	n/a	n/a	n/a	McLaren and Fellay, 2021	_10.1038/s41576-021-00378-0	34168330	n/a	n/a
Pharmacokinetics_AntiHIVDrugs	ENSG00000197408	CYP2B6	7	99354603	99381888	Induction_ClinicallySig	Nevirapine	Non-Nucleoside_Reverse_Transcriptase_Inhibitors_NNRTIs	n/a	rs6945984	Lopinavir	n/a	n/a	n/a	n/a	n/a	n/a	n/a	n/a	McLaren and Fellay, 2021	_10.1038/s41576-021-00378-0	34168330	n/a	n/a
Pharmacokinetics_AntiHIVDrugs	ENSG00000138109	CYP2C9	19	41349442	41356352	Inducer	Nevirapine	Non-Nucleoside_Reverse_Transcriptase_Inhibitors_NNRTIs	n/a	rs1801272; rs5031016; rs28399433	Efavirenz	n/a	n/a	n/a	n/a	n/a	n/a	n/a	n/a	McLaren and Fellay, 2021	_10.1038/s41576-021-00378-0	34168330	n/a	n/a
Pharmacokinetics_AntiHIVDrugs	ENSG00000138109	CYP2C9	19	41497203	41524303	Inducer	Nevirapine	Non-Nucleoside_Reverse_Transcriptase_Inhibitors_NNRTIs	n/a	rs3745274; rs12721655; rs35303484; rs36060847; rs35773040; rs35979566; rs28399499	Efavirena and Nevirapine	n/a	n/a	n/a	n/a	n/a	n/a	n/a	n/a	McLaren and Fellay, 2021	_10.1038/s41576-021-00378-0	34168330	n/a	n/a
Pharmacokinetics_AntiHIVDrugs	ENSG00000138109	CYP2C9	10	96698414	96749147	Inducer	Nevirapine	Non-Nucleoside_Reverse_Transcriptase_Inhibitors_NNRTIs	n/a	rs1057910	Etravirine	n/a	n/a	n/a	n/a	n/a	n/a	n/a	n/a	McLaren and Fellay, 2021	_10.1038/s41576-021-00378-0	34168330	n/a	n/a
Pharmacokinetics_AntiHIVDrugs	ENSG00000138109	CYP2C9	7	99354603	99381888	Inducer	Nevirapine	Non-Nucleoside_Reverse_Transcriptase_Inhibitors_NNRTIs	n/a	rs6945984	Lopinavir	n/a	n/a	n/a	n/a	n/a	n/a	n/a	n/a	McLaren and Fellay, 2021	_10.1038/s41576-021-00378-0	34168330	n/a	n/a
Pharmacokinetics_AntiHIVDrugs	ENSG00000255974	CYP2A6	19	41349442	41356352	Approved	Nevirapine	Non-Nucleoside_Reverse_Transcriptase_Inhibitors_NNRTIs	n/a	rs1801272; rs5031016; rs28399433	Efavirenz	n/a	n/a	n/a	n/a	n/a	n/a	n/a	n/a	McLaren and Fellay, 2021	_10.1038/s41576-021-00378-0	34168330	n/a	n/a
Pharmacokinetics_AntiHIVDrugs	ENSG00000255974	CYP2A6	19	41497203	41524303	Approved	Nevirapine	Non-Nucleoside_Reverse_Transcriptase_Inhibitors_NNRTIs	n/a	rs3745274; rs12721655; rs35303484; rs36060847; rs35773040; rs35979566; rs28399499	Efavirena and Nevirapine	n/a	n/a	n/a	n/a	n/a	n/a	n/a	n/a	McLaren and Fellay, 2021	_10.1038/s41576-021-00378-0	34168330	n/a	n/a
Pharmacokinetics_AntiHIVDrugs	ENSG00000255974	CYP2A6	10	96698414	96749147	Approved	Nevirapine	Non-Nucleoside_Reverse_Transcriptase_Inhibitors_NNRTIs	n/a	rs1057910	Etravirine	n/a	n/a	n/a	n/a	n/a	n/a	n/a	n/a	McLaren and Fellay, 2021	_10.1038/s41576-021-00378-0	34168330	n/a	n/a
Pharmacokinetics_AntiHIVDrugs	ENSG00000255974	CYP2A6	7	99354603	99381888	Approved	Nevirapine	Non-Nucleoside_Reverse_Transcriptase_Inhibitors_NNRTIs	n/a	rs6945984	Lopinavir	n/a	n/a	n/a	n/a	n/a	n/a	n/a	n/a	McLaren and Fellay, 2021	_10.1038/s41576-021-00378-0	34168330	n/a	n/a
Pharmacokinetics_AntiHIVDrugs	ENSG00000160868	CYP3A4	19	41497203	41524303	Inhibitor_Inducer	Rilpivirine	Non-Nucleoside_Reverse_Transcriptase_Inhibitors_NNRTIs	n/a	rs3745274; rs12721655; rs35303484; rs36060847; rs35773040; rs35979566; rs28399499	Efavirena and Nevirapine	n/a	n/a	n/a	n/a	n/a	n/a	n/a	n/a	McLaren and Fellay, 2021	_10.1038/s41576-021-00378-0	34168330	n/a	n/a
Pharmacokinetics_AntiHIVDrugs	ENSG00000160868	CYP3A4	10	96447910	96613017	Inhibitor_Inducer	Rilpivirine	Non-Nucleoside_Reverse_Transcriptase_Inhibitors_NNRTIs	n/a	rs4424285	Etravirine	n/a	n/a	n/a	n/a	n/a	n/a	n/a	n/a	McLaren and Fellay, 2021	_10.1038/s41576-021-00378-0	34168330	n/a	n/a
Pharmacokinetics_AntiHIVDrugs	ENSG00000160868	CYP3A4	10	96698414	96749147	Inhibitor_Inducer	Rilpivirine	Non-Nucleoside_Reverse_Transcriptase_Inhibitors_NNRTIs	n/a	rs1057910	Etravirine	n/a	n/a	n/a	n/a	n/a	n/a	n/a	n/a	McLaren and Fellay, 2021	_10.1038/s41576-021-00378-0	34168330	n/a	n/a
Pharmacokinetics_AntiHIVDrugs	ENSG00000160868	CYP3A4	7	99354603	99381888	Inhibitor_Inducer	Rilpivirine	Non-Nucleoside_Reverse_Transcriptase_Inhibitors_NNRTIs	n/a	rs6945984	Lopinavir	n/a	n/a	n/a	n/a	n/a	n/a	n/a	n/a	McLaren and Fellay, 2021	_10.1038/s41576-021-00378-0	34168330	n/a	n/a
Pharmacokinetics_AntiHIVDrugs	ENSG00000165841	CYP2C19	19	41497203	41524303	Inhibitor	Rilpivirine	Non-Nucleoside_Reverse_Transcriptase_Inhibitors_NNRTIs	n/a	rs3745274; rs12721655; rs35303484; rs36060847; rs35773040; rs35979566; rs28399499	Efavirena and Nevirapine	n/a	n/a	n/a	n/a	n/a	n/a	n/a	n/a	McLaren and Fellay, 2021	_10.1038/s41576-021-00378-0	34168330	n/a	n/a
Pharmacokinetics_AntiHIVDrugs	ENSG00000165841	CYP2C19	10	96447910	96613017	Inhibitor	Rilpivirine	Non-Nucleoside_Reverse_Transcriptase_Inhibitors_NNRTIs	n/a	rs4424285	Etravirine	n/a	n/a	n/a	n/a	n/a	n/a	n/a	n/a	McLaren and Fellay, 2021	_10.1038/s41576-021-00378-0	34168330	n/a	n/a
Pharmacokinetics_AntiHIVDrugs	ENSG00000165841	CYP2C19	10	96698414	96749147	Inhibitor	Rilpivirine	Non-Nucleoside_Reverse_Transcriptase_Inhibitors_NNRTIs	n/a	rs1057910	Etravirine	n/a	n/a	n/a	n/a	n/a	n/a	n/a	n/a	McLaren and Fellay, 2021	_10.1038/s41576-021-00378-0	34168330	n/a	n/a
Pharmacokinetics_AntiHIVDrugs	ENSG00000165841	CYP2C19	7	99354603	99381888	Inhibitor	Rilpivirine	Non-Nucleoside_Reverse_Transcriptase_Inhibitors_NNRTIs	n/a	rs6945984	Lopinavir	n/a	n/a	n/a	n/a	n/a	n/a	n/a	n/a	McLaren and Fellay, 2021	_10.1038/s41576-021-00378-0	34168330	n/a	n/a
Pharmacokinetics_AntiHIVDrugs	ENSG00000197408	CYP2B6	19	41497203	41524303	Inhibitor	Rilpivirine	Non-Nucleoside_Reverse_Transcriptase_Inhibitors_NNRTIs	n/a	rs3745274; rs12721655; rs35303484; rs36060847; rs35773040; rs35979566; rs28399499	Efavirena and Nevirapine	n/a	n/a	n/a	n/a	n/a	n/a	n/a	n/a	McLaren and Fellay, 2021	_10.1038/s41576-021-00378-0	34168330	n/a	n/a
Pharmacokinetics_AntiHIVDrugs	ENSG00000197408	CYP2B6	10	96447910	96613017	Inhibitor	Rilpivirine	Non-Nucleoside_Reverse_Transcriptase_Inhibitors_NNRTIs	n/a	rs4424285	Etravirine	n/a	n/a	n/a	n/a	n/a	n/a	n/a	n/a	McLaren and Fellay, 2021	_10.1038/s41576-021-00378-0	34168330	n/a	n/a
Pharmacokinetics_AntiHIVDrugs	ENSG00000197408	CYP2B6	10	96698414	96749147	Inhibitor	Rilpivirine	Non-Nucleoside_Reverse_Transcriptase_Inhibitors_NNRTIs	n/a	rs1057910	Etravirine	n/a	n/a	n/a	n/a	n/a	n/a	n/a	n/a	McLaren and Fellay, 2021	_10.1038/s41576-021-00378-0	34168330	n/a	n/a
Pharmacokinetics_AntiHIVDrugs	ENSG00000197408	CYP2B6	7	99354603	99381888	Inhibitor	Rilpivirine	Non-Nucleoside_Reverse_Transcriptase_Inhibitors_NNRTIs	n/a	rs6945984	Lopinavir	n/a	n/a	n/a	n/a	n/a	n/a	n/a	n/a	McLaren and Fellay, 2021	_10.1038/s41576-021-00378-0	34168330	n/a	n/a
Pharmacokinetics_AntiHIVDrugs	ENSG00000138109	CYP2C9	19	41497203	41524303	Inhibitor	Rilpivirine	Non-Nucleoside_Reverse_Transcriptase_Inhibitors_NNRTIs	n/a	rs3745274; rs12721655; rs35303484; rs36060847; rs35773040; rs35979566; rs28399499	Efavirena and Nevirapine	n/a	n/a	n/a	n/a	n/a	n/a	n/a	n/a	McLaren and Fellay, 2021	_10.1038/s41576-021-00378-0	34168330	n/a	n/a
Pharmacokinetics_AntiHIVDrugs	ENSG00000138109	CYP2C9	10	96447910	96613017	Inhibitor	Rilpivirine	Non-Nucleoside_Reverse_Transcriptase_Inhibitors_NNRTIs	n/a	rs4424285	Etravirine	n/a	n/a	n/a	n/a	n/a	n/a	n/a	n/a	McLaren and Fellay, 2021	_10.1038/s41576-021-00378-0	34168330	n/a	n/a
Pharmacokinetics_AntiHIVDrugs	ENSG00000138109	CYP2C9	10	96698414	96749147	Inhibitor	Rilpivirine	Non-Nucleoside_Reverse_Transcriptase_Inhibitors_NNRTIs	n/a	rs1057910	Etravirine	n/a	n/a	n/a	n/a	n/a	n/a	n/a	n/a	McLaren and Fellay, 2021	_10.1038/s41576-021-00378-0	34168330	n/a	n/a
Pharmacokinetics_AntiHIVDrugs	ENSG00000138109	CYP2C9	7	99354603	99381888	Inhibitor	Rilpivirine	Non-Nucleoside_Reverse_Transcriptase_Inhibitors_NNRTIs	n/a	rs6945984	Lopinavir	n/a	n/a	n/a	n/a	n/a	n/a	n/a	n/a	McLaren and Fellay, 2021	_10.1038/s41576-021-00378-0	34168330	n/a	n/a
Pharmacokinetics_AntiHIVDrugs	ENSG00000165841	CYP2C19	10	96447910	96613017	Approved	Enfuvirtide	Fusion_Inhibitors	n/a	rs4424285	Etravirine	n/a	n/a	n/a	n/a	n/a	n/a	n/a	n/a	McLaren and Fellay, 2021	_10.1038/s41576-021-00378-0	34168330	n/a	n/a
Pharmacokinetics_AntiHIVDrugs	ENSG00000160868	CYP3A4	10	96698414	96749147	Inhibition_ClinicallySig	Atazanavir	Protease_Inhibitors	n/a	rs1057910	Etravirine	n/a	n/a	n/a	n/a	n/a	n/a	n/a	n/a	McLaren and Fellay, 2021	_10.1038/s41576-021-00378-0	34168330	n/a	n/a
Pharmacokinetics_AntiHIVDrugs	ENSG00000160868	CYP3A4	7	99354603	99381888	Inhibition_ClinicallySig	Atazanavir	Protease_Inhibitors	n/a	rs6945984	Lopinavir	n/a	n/a	n/a	n/a	n/a	n/a	n/a	n/a	McLaren and Fellay, 2021	_10.1038/s41576-021-00378-0	34168330	n/a	n/a
Pharmacokinetics_AntiHIVDrugs	ENSG00000138109	CYP2C9	10	96698414	96749147	Inhibitor	Atazanavir	Protease_Inhibitors	n/a	rs1057910	Etravirine	n/a	n/a	n/a	n/a	n/a	n/a	n/a	n/a	McLaren and Fellay, 2021	_10.1038/s41576-021-00378-0	34168330	n/a	n/a
Pharmacokinetics_AntiHIVDrugs	ENSG00000138109	CYP2C9	7	99354603	99381888	Inhibitor	Atazanavir	Protease_Inhibitors	n/a	rs6945984	Lopinavir	n/a	n/a	n/a	n/a	n/a	n/a	n/a	n/a	McLaren and Fellay, 2021	_10.1038/s41576-021-00378-0	34168330	n/a	n/a
Pharmacokinetics_AntiHIVDrugs	ENSG00000160868	CYP3A4	7	99354603	99381888	Inhibitor	Darunavir	Protease_Inhibitors	n/a	rs6945984	Lopinavir	n/a	n/a	n/a	n/a	n/a	n/a	n/a	n/a	McLaren and Fellay, 2021	_10.1038/s41576-021-00378-0	34168330	n/a	n/a
Pharmacokinetics_AntiHIVDrugs	ENSG00000160868	CYP3A4	7	99354603	99381888	Inhibition_ClinicallySig	Fosamprenavir	Protease_Inhibitors	n/a	rs6945984	Lopinavir	n/a	n/a	n/a	n/a	n/a	n/a	n/a	n/a	McLaren and Fellay, 2021	_10.1038/s41576-021-00378-0	34168330	n/a	n/a
Pharmacokinetics_AntiHIVDrugs	ENSG00000138109	CYP2C9	19	41497203	41524303	Induction_ClinicallySig	Ritonavir	Protease_Inhibitors	n/a	rs3745274; rs12721655; rs35303484; rs36060847; rs35773040; rs35979566; rs28399499	Efavirena and Nevirapine	n/a	n/a	n/a	n/a	n/a	n/a	n/a	n/a	McLaren and Fellay, 2021	_10.1038/s41576-021-00378-0	34168330	n/a	n/a
Pharmacokinetics_AntiHIVDrugs	ENSG00000138109	CYP2C9	10	96447910	96613017	Induction_ClinicallySig	Ritonavir	Protease_Inhibitors	n/a	rs4424285	Etravirine	n/a	n/a	n/a	n/a	n/a	n/a	n/a	n/a	McLaren and Fellay, 2021	_10.1038/s41576-021-00378-0	34168330	n/a	n/a
Pharmacokinetics_AntiHIVDrugs	ENSG00000138109	CYP2C9	10	96698414	96749147	Induction_ClinicallySig	Ritonavir	Protease_Inhibitors	n/a	rs1057910	Etravirine	n/a	n/a	n/a	n/a	n/a	n/a	n/a	n/a	McLaren and Fellay, 2021	_10.1038/s41576-021-00378-0	34168330	n/a	n/a
Pharmacokinetics_AntiHIVDrugs	ENSG00000138109	CYP2C9	7	99354603	99381888	Induction_ClinicallySig	Ritonavir	Protease_Inhibitors	n/a	rs6945984	Lopinavir	n/a	n/a	n/a	n/a	n/a	n/a	n/a	n/a	McLaren and Fellay, 2021	_10.1038/s41576-021-00378-0	34168330	n/a	n/a
Pharmacokinetics_AntiHIVDrugs	ENSG00000165841	CYP2C19	19	41497203	41524303	Induction_ClinicallySig	Ritonavir	Protease_Inhibitors	n/a	rs3745274; rs12721655; rs35303484; rs36060847; rs35773040; rs35979566; rs28399499	Efavirena and Nevirapine	n/a	n/a	n/a	n/a	n/a	n/a	n/a	n/a	McLaren and Fellay, 2021	_10.1038/s41576-021-00378-0	34168330	n/a	n/a
Pharmacokinetics_AntiHIVDrugs	ENSG00000165841	CYP2C19	10	96447910	96613017	Induction_ClinicallySig	Ritonavir	Protease_Inhibitors	n/a	rs4424285	Etravirine	n/a	n/a	n/a	n/a	n/a	n/a	n/a	n/a	McLaren and Fellay, 2021	_10.1038/s41576-021-00378-0	34168330	n/a	n/a
Pharmacokinetics_AntiHIVDrugs	ENSG00000165841	CYP2C19	10	96698414	96749147	Induction_ClinicallySig	Ritonavir	Protease_Inhibitors	n/a	rs1057910	Etravirine	n/a	n/a	n/a	n/a	n/a	n/a	n/a	n/a	McLaren and Fellay, 2021	_10.1038/s41576-021-00378-0	34168330	n/a	n/a
Pharmacokinetics_AntiHIVDrugs	ENSG00000165841	CYP2C19	7	99354603	99381888	Induction_ClinicallySig	Ritonavir	Protease_Inhibitors	n/a	rs6945984	Lopinavir	n/a	n/a	n/a	n/a	n/a	n/a	n/a	n/a	McLaren and Fellay, 2021	_10.1038/s41576-021-00378-0	34168330	n/a	n/a
Pharmacokinetics_AntiHIVDrugs	ENSG00000197408	CYP2B6	19	41497203	41524303	Inhibitor_Inducer	Ritonavir	Protease_Inhibitors	n/a	rs3745274; rs12721655; rs35303484; rs36060847; rs35773040; rs35979566; rs28399499	Efavirena and Nevirapine	n/a	n/a	n/a	n/a	n/a	n/a	n/a	n/a	McLaren and Fellay, 2021	_10.1038/s41576-021-00378-0	34168330	n/a	n/a
Pharmacokinetics_AntiHIVDrugs	ENSG00000197408	CYP2B6	10	96447910	96613017	Inhibitor_Inducer	Ritonavir	Protease_Inhibitors	n/a	rs4424285	Etravirine	n/a	n/a	n/a	n/a	n/a	n/a	n/a	n/a	McLaren and Fellay, 2021	_10.1038/s41576-021-00378-0	34168330	n/a	n/a
Pharmacokinetics_AntiHIVDrugs	ENSG00000197408	CYP2B6	10	96698414	96749147	Inhibitor_Inducer	Ritonavir	Protease_Inhibitors	n/a	rs1057910	Etravirine	n/a	n/a	n/a	n/a	n/a	n/a	n/a	n/a	McLaren and Fellay, 2021	_10.1038/s41576-021-00378-0	34168330	n/a	n/a
Pharmacokinetics_AntiHIVDrugs	ENSG00000197408	CYP2B6	7	99354603	99381888	Inhibitor_Inducer	Ritonavir	Protease_Inhibitors	n/a	rs6945984	Lopinavir	n/a	n/a	n/a	n/a	n/a	n/a	n/a	n/a	McLaren and Fellay, 2021	_10.1038/s41576-021-00378-0	34168330	n/a	n/a
Pharmacokinetics_AntiHIVDrugs	ENSG00000160868	CYP3A4	19	41497203	41524303	Inhibition_ClinicallySig	Ritonavir	Protease_Inhibitors	n/a	rs3745274; rs12721655; rs35303484; rs36060847; rs35773040; rs35979566; rs28399499	Efavirena and Nevirapine	n/a	n/a	n/a	n/a	n/a	n/a	n/a	n/a	McLaren and Fellay, 2021	_10.1038/s41576-021-00378-0	34168330	n/a	n/a
Pharmacokinetics_AntiHIVDrugs	ENSG00000160868	CYP3A4	10	96447910	96613017	Inhibition_ClinicallySig	Ritonavir	Protease_Inhibitors	n/a	rs4424285	Etravirine	n/a	n/a	n/a	n/a	n/a	n/a	n/a	n/a	McLaren and Fellay, 2021	_10.1038/s41576-021-00378-0	34168330	n/a	n/a
Pharmacokinetics_AntiHIVDrugs	ENSG00000160868	CYP3A4	10	96698414	96749147	Inhibition_ClinicallySig	Ritonavir	Protease_Inhibitors	n/a	rs1057910	Etravirine	n/a	n/a	n/a	n/a	n/a	n/a	n/a	n/a	McLaren and Fellay, 2021	_10.1038/s41576-021-00378-0	34168330	n/a	n/a
Pharmacokinetics_AntiHIVDrugs	ENSG00000160868	CYP3A4	7	99354603	99381888	Inhibition_ClinicallySig	Ritonavir	Protease_Inhibitors	n/a	rs6945984	Lopinavir	n/a	n/a	n/a	n/a	n/a	n/a	n/a	n/a	McLaren and Fellay, 2021	_10.1038/s41576-021-00378-0	34168330	n/a	n/a
Pharmacokinetics_AntiHIVDrugs	ENSG00000160868	CYP3A4	7	99354603	99381888	Inhibition_ClinicallySig	Saquinavir	Protease_Inhibitors	n/a	rs6945984	Lopinavir	n/a	n/a	n/a	n/a	n/a	n/a	n/a	n/a	McLaren and Fellay, 2021	_10.1038/s41576-021-00378-0	34168330	n/a	n/a
Pharmacokinetics_AntiHIVDrugs	ENSG00000160868	CYP3A4	10	96447910	96613017	Inhibitor	Tipranavir	Protease_Inhibitors	n/a	rs4424285	Etravirine	n/a	n/a	n/a	n/a	n/a	n/a	n/a	n/a	McLaren and Fellay, 2021	_10.1038/s41576-021-00378-0	34168330	n/a	n/a
Pharmacokinetics_AntiHIVDrugs	ENSG00000160868	CYP3A4	7	99354603	99381888	Inhibitor	Tipranavir	Protease_Inhibitors	n/a	rs6945984	Lopinavir	n/a	n/a	n/a	n/a	n/a	n/a	n/a	n/a	McLaren and Fellay, 2021	_10.1038/s41576-021-00378-0	34168330	n/a	n/a
Pharmacokinetics_AntiHIVDrugs	ENSG00000165841	CYP2C19	10	96447910	96613017	Inhibitor	Tipranavir	Protease_Inhibitors	n/a	rs4424285	Etravirine	n/a	n/a	n/a	n/a	n/a	n/a	n/a	n/a	McLaren and Fellay, 2021	_10.1038/s41576-021-00378-0	34168330	n/a	n/a
Pharmacokinetics_AntiHIVDrugs	ENSG00000165841	CYP2C19	7	99354603	99381888	Inhibitor	Tipranavir	Protease_Inhibitors	n/a	rs6945984	Lopinavir	n/a	n/a	n/a	n/a	n/a	n/a	n/a	n/a	McLaren and Fellay, 2021	_10.1038/s41576-021-00378-0	34168330	n/a	n/a
Pharmacokinetics_AntiHIVDrugs	ENSG00000160868	CYP3A4	7	99354603	99381888	Approved	Maraviroc	CCR5_Inhibitor	n/a	rs6945984	Lopinavir	n/a	n/a	n/a	n/a	n/a	n/a	n/a	n/a	McLaren and Fellay, 2021	_10.1038/s41576-021-00378-0	34168330	n/a	n/a
Pharmacokinetics_AntiHIVDrugs	ENSG00000160868	CYP3A4	7	99354603	99381888	Inhibitor	Elvitegravir	Integrase_Inhibitor	n/a	rs6945984	Lopinavir	n/a	n/a	n/a	n/a	n/a	n/a	n/a	n/a	McLaren and Fellay, 2021	_10.1038/s41576-021-00378-0	34168330	n/a	n/a
Pharmacokinetics_AntiHIVDrugs	ENSG00000160868	CYP3A4	7	99354603	99381888	Approved	Bictegravir	Integrase_Inhibitor	n/a	rs6945984	Lopinavir	n/a	n/a	n/a	n/a	n/a	n/a	n/a	n/a	McLaren and Fellay, 2021	_10.1038/s41576-021-00378-0	34168330	n/a	n/a
Pharmacokinetics_AntiHIVDrugs	ENSG00000160868	CYP3A4	7	99354603	99381888	Inhibitor	Cobicistat	Pharmacokinetic_Enhancers	n/a	rs6945984	Lopinavir	n/a	n/a	n/a	n/a	n/a	n/a	n/a	n/a	McLaren and Fellay, 2021	_10.1038/s41576-021-00378-0	34168330	n/a	n/a
Pharmacokinetics_AntiHIVDrugs	ENSG00000160868	CYP3A4	7	99354603	99381888	Inhibitor	Cobicistat	Pharmacokinetic_Enhancers	n/a	rs6945984	Lopinavir	n/a	n/a	n/a	n/a	n/a	n/a	n/a	n/a	McLaren and Fellay, 2021	_10.1038/s41576-021-00378-0	34168330	n/a	n/a
Pharmacokinetics_AntiHIVDrugs	ENSG00000160868	CYP3A4	7	99354603	99381888	Approved	Cobicistat	Pharmacokinetic_Enhancers	n/a	rs6945984	Lopinavir	n/a	n/a	n/a	n/a	n/a	n/a	n/a	n/a	McLaren and Fellay, 2021	_10.1038/s41576-021-00378-0	34168330	n/a	n/a
Pharmacokinetics_AntiHIVDrugs	ENSG00000160868	CYP3A4	7	99354603	99381888	Approved	Cobicistat	Pharmacokinetic_Enhancers	n/a	rs6945984	Lopinavir	n/a	n/a	n/a	n/a	n/a	n/a	n/a	n/a	McLaren and Fellay, 2021	_10.1038/s41576-021-00378-0	34168330	n/a	n/a
